# A genetically-informed study disentangling the relationships between tobacco smoking, cannabis use, alcohol consumption, substance use disorders and respiratory infections, including COVID-19

**DOI:** 10.1101/2021.02.11.21251581

**Authors:** Daniel B. Rosoff, Joyce Yoo, Falk W. Lohoff

**Affiliations:** Section on Clinical Genomics and Experimental Therapeutics, National Institute on Alcohol Abuse and Alcoholism, National Institutes of Health, Bethesda, MD, USA; NIH-Oxford-Cambridge Scholars Program; Nuffield Department of Population Health, University of Oxford, UK

## Abstract

**Background:** Observational studies suggest smoking, cannabis use, alcohol consumption, cannabis use, and substance use disorders (SUDs) may play a role in the susceptibility for respiratory infections and disease, including coronavirus 2019 (COVID-2019). However, causal inference is challenging due to comorbid substance use.

**Methods:** Using genome-wide association study data of European ancestry (data from >1.7 million individuals), we performed single-variable and multivariable Mendelian randomization to evaluate relationships between smoking, cannabis use, alcohol consumption, SUDs, and respiratory infections.

**Results:** Genetically predicted lifetime smoking was found to be associated with increased risk for hospitalized COVID-19 (odds ratio (OR)=4.039, 95% CI 2.335-6.985, *P*-value=5.93×10^−7^) and very severe hospitalized COVID-19 (OR=3.091, 95% CI, 1.883-5.092, *P*-value=8.40×10^−6^). Genetically predicted lifetime smoking was also associated with increased risk pneumoniae (OR=1.589, 95% CI, 1.214-2.078, *P*-value=7.33×10^−4^), lower respiratory infections (OR=2.303, 95% CI, 1.713-3.097, *P*-value=3.40×10^−8^), and several others. Genetically predicted cannabis use disorder (CUD) was associated with increased bronchitis risk (OR=1.078, 95% CI, 1.020-1.128, *P*-value=0.007).

**Conclusions:** We provide strong genetic evidence showing smoking increases the risk for respiratory infections and diseases even after accounting for other substance use and abuse. Additionally, we provide find CUD may increase the risk for bronchitis, which taken together, may guide future research SUDs and respiratory outcomes.

## Supplementary Tables 1-6 for "A genetically-informed study disentangling the relationships between tobacco smoking, cannabis use, alcohol consumption, substance use disorders and respiratory infections, including COVID-19"

### Sheet: Index
Index
Table 1. Phenotype descriptions and sources
Table 2. Genetic instruments for lifetime smoking and smoking initiation/ ever smoked
Table 3. Genetic instruments for alcohol use and alcohol dependence/ alcohol use disorder
Table 4. Genetic instruments for cannabis use and cannabis use disorder
Table 5. Multivariable genetic instruments for alcohol use, cannabis use and lifetime smoking
Table 6. Multivariable genetic instruments for alcohol use disorder, cannabis use disorder and lifetime smoking
Table 7. Mendelian randomisation analysis results for alcohol use on infectious diseases
Table 8. Mendelian randomisation analysis results for lifetime smoking on infectious diseases
Table 9. Mendelian randomisation analysis results for cannabis use and cannabis use disorder on infectious diseases
Table 10. Multivariable Mendelian randomisation analysis results for alcohol use disorder, cannabis use disorder and lifetime on infectious diseases
Table 11. Multivariable Mendelian randomisation analysis results for cannabis use, alcohol use and lifetime smoking on infectious diseases

### Sheet: Table 1
Table 1. Phenotype descriptives and sources
PHENOTYPES:	Consortium	First Author (Year)	Sample Size	N Cases	N Controls	Population	ID:	link	Notes:	N FinnGen	N UKBB	deCODE
EXPOSURES:							MRC-IEU ID:
Drinks per week	GSCAN	Liu (2019)	941280	NA	NA	European	NA	https://conservancy.umn.edu/handle/11299/201564		none	311126	36818
Frequency of consuming more than 6 drinks	Neale Lab	Neale (2018)	143658	NA	NA	European	NA	https://www.dropbox.com/s/0wvm39kpuudrxf5/20416.gwas.imputed_v3.both_sexes.tsv.bgz?dl=0		none	143658	none
Alcohol use disorder	PGC	Walters (2019)	28757	8485	20272	European	NA	https://www.med.unc.edu/pgc/download-results/alcohol-dependence/		962*	none	none
Lifetime smoking	MRC-IEU	Wootton (2019)	462690	NA	NA	European	NA	gwas.mrcieu.ac.uk/datasets/ukb-b-7460/		none	462690	none
Cannabis Use	PGC	Pasman (2018)	162082	43380	118702	European	NA	https://www.med.unc.edu/pgc/download-results/cannabis-use		none	126785	126785
Cannabis Use Disorder	PGC	Johnson (2020)	358534	14808	343726	European	NA	https://www.med.unc.edu/pgc/download-results/cannabis-use-disorder		none	none	286429
FINNGEN INFECTIOUS DISEASES OUTCOMES:	FinnGen Release 3 (16-JUN-2020)	NA	Samplesize	Ncases	Ncontrols	Population	FinnGen ID:	https://www.finngen.fi/en/access_results		FinnGen	none	none
Acute Upper Respiratory Infections			135638	20745	114893	European	J10_UPPERINFEC		INCLUDES: J10_COLD|J10_SINUSITIS|J10_PHARYNGITIS|J10_TONSILLITIS|J10_LARYNGITIS|J10_EPIGLOTTITIS|J10_ACUTEUPPERINFEC	all	none	none
Asthma related acute respiratory infections			124961	23533	101428	European	ASTHMA_ARI		INCLUDES: J10_SINUSITIS|J10_PHARYNGITIS|J10_TONSILLITIS|BRONCHITIS	all	none	none
Asthma/COPD (Kela code 203)			128269	11222	117047	European	J10_ASTHMACOPDKELA			all	none	none
Asthma related infections			135638	34210	101428	European	ASTHMA_INFECTIONS		INCLUDES: ASTHMA_ACUTE_RESPIRATORY_INFECTIONS|ASTHMA_PNEUMONIA|ASTHMA_SEPTICHE_PNEUMONIA	all	none	none
Asthma-related pneumonia or sepsis			135638	15947	119691	European	ASTHMA_PAS		INCLUDES: ASTHMA_PNEUMONIA|ASTHMA_SEPTICHE_PNEUMONIA	all	none	none
Asthma-related pneumonia			117320	15892	101428	European	ASTHMA_PNEUMONIA		INCLUDES: VIRALPNEUMOKNOWN|VIRALPNEUMONAS|MYCOBLUNGATYPICA|J10_PNEUMONAS|PNEUMOBACTKNOWN	all	none	none
Bacterial pneumonia			123294	4747	118547	European	J10_PNEUMOBACT		INCLUDES: J10_PNEUMOPNEUMO|J10_PNEUMOHAEM|J10_PNEUMOBACTEROTH	all	none	none
Bronchitis			135638	15536	120102	European	BRONCHITIS		INCLUDES: J10_BRONCHITIS|J10_BRONCHIOLITIS|J10_ACUTELOWERNAS|J10_ACUTEUPPERINFEC|INFLUENZA	all	none	none
Chronic Lower Respiratory Diseases			135638	18591	117047	European	J10_LOWCHRON		INCLUDES: J10_BRONCH|J10_SIMPLBRONCH|J10_BRONCHNAS|J10_COPD|J10_ASTHMA|J10_BRONCHIECTASIS|J10_ASTHMACOPDKELA	all	none	none
Acute nasopharyngitis (common cold)			116335	1442	114893	European	J10_COLD			all	none	none
Influenza			120672	2125	118547	European	J10_INFLUENZA			all	none	none
Influenza and Pneumonia			135638	17091	118547	European	J10_INFLUPNEU		INCLUDES: J10_INFLUENZA|J10_VIRALPNEUMO|J10_PNEUMOBACT|J10_PNEUMONONBACT|J10_PNEUMONAS	all	none	none
All Pneumoniae			135638	15771	119867	European	J10_PNEUMONIA		INCLUDES: J10_VIRALPNEUMO|J10_PNEUMOPNEUMO|J10_PNEUMOHAEM|J10_PNEUMOBACTEROTH|J10_PNEUMONONBACT|J10_PNEUMONAS	all	none	none
Viral Pneumonia			118872	325	118547	European	J10_VIRALPNEUMO			all	none	none
COVID-19 ( ROUND 4)OUTCOMES:	COVID-19 HGI	NA	Samplesize	Ncases	Ncontrols	Population	COVID-19 HG ID:
Very severe respiratory confirmed covid v population			628835	4933	623902	.99 European	A2_ALL_leave_23andme	GRCh37 leave out 23andMe: COVID19_HGI_A2_ALL_leave_23andme_20201020.b37.txt.gz		238711	364670	none
Hospitalized v not hospitalized			10908	2430	8478	.75 European	B1_ALL	GRCh37 liftover: COVID19_HGI_B1_ALL_20201020.b37.txt.gz		307	1310	1897
Hospitalized v population (European only)			908494	6406	902088	European	B2_ALL_eur_leave_23andme	GRCh37 liftover: COVID19_HGI_B2_ALL_eur_leave_23andme_20201020.b37.txt.gz		238711	365106	274411
Very severe hospitalized v population			969689	7885	961804	.93 European	B2_ALL_leave_23andme	GRCh37 leave out 23andMe: COVID19_HGI_B2_ALL_leave_23andme_20201020.b37.txt.gz		238711	365106	274411
COVID v self-reported negative			127879	11085	116794	.87 European	C1_ALL_leave_23andme	GRCh37 leave out 23andMe: COVID19_HGI_C1_ALL_leave_23andme_20201020.b37.txt.gz		none	15708	30917
COVID v population (European only)			1299010	14134	1284876	European	C2_ALL_eur_leave_23andme	GRCh37 liftover: COVID19_HGI_C2_ALL_eur_leave_23andme_20201020.b37.txt.gz		238711	371907	3206
COVID v population (predominantly European)			1388512	17965	1370547	.93 European	C2_ALL_leave_23andme	GRCh37 liftover: COVID19_HGI_C2_ALL_leave_23andme_20201020.b37.txt.gz		238711	386993	275154
Predicted COVID from self-reported symptoms v self-reported negative			38932	3204	35728	European	D1_ALL	GRCh37 liftover: COVID19_HGI_D1_ALL_20201020.b37.txt.gz		none	none	none
Consortia:
FinnGen	FinnGen
COVID-19 HGI	The COVID-19 Host Genetics Initiative
GSCAN:	GWAS & Sequencing Consortium of Alcohol and Nicotine Use
MRC-IEU:	Medical Research Center-Integrative Epidemiology Center (UK Bristol)
UKBB:	UK Biobank
GSCAN:	GWAS & Sequencing Consortium of Alcohol and Nicotine Use
Abbreviations:
N FinnGen	number from FinnGen
N UKBB	number from UKBB
N deCODE	number from deCODE
* 962 from FinnTwin2 cohort, which may be included in FinnGen cohort
LD Score Regression
	h2 (se)	Genetic correlation
Exposure traits		Drinks per week	Alcohol dependence	Lifetime smoking	Cannabis Use	Cannabis Use Disorder
Drinks per week	0.0281 (0.0013)	1	0.6453 (0.062)	0.3447 (0.0218)	0.4072 (0.0361)	0.3449 (0.041)
Alcohol dependence	0.0704 (0.0154)	0.6453 (0.062)	1	0.7359 (0.0579)	0.1756 (0.0823)	0.6954 (0.1015)
Lifetime smoking	0.0969 (0.0035)	0.3447 (0.0218)	0.7359 (0.0579)	1	0.3227 (0.0296	0.6918 (0.0411)
Cannabis Use	0.1008 (0.0061)	0.4072 (0.0361)	0.1756 (0.0823)	0.3227 (0.0296	1	0.488 (0.0524)
Cannabis Use Disorder	0.0176 (0.0016)	0.3449 (0.041)	0.6954 (0.1015)	0.6918 (0.0411)	0.488 (0.0524)	1

### Sheet: Table 2
Table 3. Genetic instruments for lifetime smoking
SNP	Chr	Pos	Effect allele	Other allele	EAF	Beta	SE	P	N	Exposure	N cases	N controls	R2	F
Lifetime Smoking
rs8042849	NA	NA	C	T	0.34229	0.0192164	0.00146183	1.8e-39	462690	Lifetime Smoking	NA	NA	0.000373334	172.803
rs113382419	NA	NA	C	A	0.889325	-0.0282339	0.00221376	3e-37	462690	Lifetime Smoking	NA	NA	0.000351429	162.66
rs6011779	NA	NA	C	T	0.191239	0.0191152	0.00176364	2.3e-27	462690	Lifetime Smoking	NA	NA	0.000253827	117.473
rs9919670	NA	NA	G	A	0.612185	-0.0152438	0.00142114	7.6e-27	462690	Lifetime Smoking	NA	NA	0.000248608	115.057
rs2890772	NA	NA	G	T	0.413181	-0.0136979	0.00140672	2.1e-22	462690	Lifetime Smoking	NA	NA	0.000204887	94.8184
rs35175834	NA	NA	G	A	0.78844	-0.0164032	0.00169847	4.6e-22	462690	Lifetime Smoking	NA	NA	0.000201541	93.2699
rs12244388	NA	NA	G	A	0.661124	-0.0132503	0.00146413	1.4e-19	462690	Lifetime Smoking	NA	NA	0.00017698	81.9016
rs11783093	NA	NA	C	T	0.838811	0.01571	0.00189655	1.2e-16	462690	Lifetime Smoking	NA	NA	0.000148275	68.6157
rs11210229	NA	NA	A	G	0.383666	0.011702	0.00142273	2e-16	462690	Lifetime Smoking	NA	NA	0.000146191	67.6512
rs62155874	NA	NA	A	G	0.87336	-0.0169073	0.00208546	5.2e-16	462690	Lifetime Smoking	NA	NA	0.000142034	65.7271
rs10226228	NA	NA	A	G	0.62964	-0.0114099	0.00143702	2e-15	462690	Lifetime Smoking	NA	NA	0.000136235	63.0432
rs6119897	NA	NA	G	A	0.761716	-0.0128038	0.00162704	3.6e-15	462690	Lifetime Smoking	NA	NA	0.000133824	61.9272
rs2867112	NA	NA	T	G	0.834596	0.0147832	0.00188747	4.8e-15	462690	Lifetime Smoking	NA	NA	0.000132565	61.3447
rs986391	NA	NA	G	A	0.366555	0.0111388	0.0014379	9.4e-15	462690	Lifetime Smoking	NA	NA	0.00012968	60.0094
rs3742365	NA	NA	T	C	0.595136	-0.0107929	0.0014159	2.5e-14	462690	Lifetime Smoking	NA	NA	0.000125564	58.1047
rs2401924	NA	NA	G	C	0.501955	0.0105718	0.00138906	2.7e-14	462690	Lifetime Smoking	NA	NA	0.000125173	57.9236
rs7807019	NA	NA	A	G	0.540327	-0.0104211	0.00139062	6.7e-14	462690	Lifetime Smoking	NA	NA	0.000121358	56.1578
rs549845	NA	NA	G	A	0.301161	0.0112613	0.00150857	8.3e-14	462690	Lifetime Smoking	NA	NA	0.000120421	55.7245
rs10922907	NA	NA	A	T	0.45105	0.0101748	0.00139495	3e-13	462690	Lifetime Smoking	NA	NA	0.000114973	53.2028
rs7569203	NA	NA	A	C	0.688725	-0.0107595	0.0015002	7.4e-13	462690	Lifetime Smoking	NA	NA	0.00011116	51.4382
rs17309874	NA	NA	G	A	0.740357	-0.0112899	0.00158234	9.7e-13	462690	Lifetime Smoking	NA	NA	0.000110013	50.9074
rs6778080	NA	NA	T	C	0.267372	0.0111141	0.00156621	1.3e-12	462690	Lifetime Smoking	NA	NA	0.000108821	50.3557
rs8042134	NA	NA	T	G	0.541083	-0.00994136	0.0014011	1.3e-12	462690	Lifetime Smoking	NA	NA	0.000108797	50.3447
rs17576594	NA	NA	G	A	0.7235	0.0109502	0.00155159	1.7e-12	462690	Lifetime Smoking	NA	NA	0.000107635	49.807
rs7766610	NA	NA	C	A	0.182634	0.0125839	0.00179283	2.2e-12	462690	Lifetime Smoking	NA	NA	0.000106467	49.2666
rs1922018	NA	NA	C	T	0.364422	0.0100328	0.00143771	3e-12	462690	Lifetime Smoking	NA	NA	0.000105236	48.6969
rs7553348	NA	NA	G	A	0.437656	0.00963399	0.00139643	5.2e-12	462690	Lifetime Smoking	NA	NA	0.000102858	47.5964
rs7528604	NA	NA	G	A	0.565613	0.00965269	0.00140141	5.7e-12	462690	Lifetime Smoking	NA	NA	0.000102525	47.4424
rs329120	NA	NA	C	T	0.580672	0.00965704	0.00140509	6.3e-12	462690	Lifetime Smoking	NA	NA	0.000102081	47.2367
rs12623702	NA	NA	A	G	0.613375	-0.00977238	0.00142787	7.7e-12	462690	Lifetime Smoking	NA	NA	0.000101225	46.8407
rs13296519	NA	NA	G	T	0.606385	-0.00970128	0.00141888	8.1e-12	462690	Lifetime Smoking	NA	NA	0.000101026	46.7484
rs6935954	NA	NA	A	G	0.421108	0.0095817	0.00140192	8.2e-12	462690	Lifetime Smoking	NA	NA	0.00010095	46.7131
rs4671357	NA	NA	T	C	0.518819	-0.00944175	0.00138991	1.1e-11	462690	Lifetime Smoking	NA	NA	9.97237e-05	46.1457
rs3896224	NA	NA	A	G	0.585286	0.00962696	0.00141792	1.1e-11	462690	Lifetime Smoking	NA	NA	9.96188e-05	46.0972
rs326341	NA	NA	G	A	0.524943	0.00943522	0.00139247	1.2e-11	462690	Lifetime Smoking	NA	NA	9.922e-05	45.9127
rs4391802	NA	NA	A	G	0.707464	0.0103191	0.00152789	1.4e-11	462690	Lifetime Smoking	NA	NA	9.85749e-05	45.6141
rs72678864	NA	NA	G	A	0.828591	0.0123829	0.0018387	1.6e-11	462690	Lifetime Smoking	NA	NA	9.80145e-05	45.3548
rs112282219	NA	NA	G	A	0.958949	-0.0231662	0.00350418	3.8e-11	462690	Lifetime Smoking	NA	NA	9.44508e-05	43.7056
rs10879871	NA	NA	T	G	0.343436	-0.00957988	0.00145803	5e-11	462690	Lifetime Smoking	NA	NA	9.32946e-05	43.1705
rs889398	NA	NA	C	T	0.588005	0.0092407	0.00141367	6.3e-11	462690	Lifetime Smoking	NA	NA	9.23386e-05	42.7281
rs4473348	NA	NA	A	T	0.249978	-0.0104317	0.00159675	6.4e-11	462690	Lifetime Smoking	NA	NA	9.22372e-05	42.6812
rs1221148	NA	NA	C	G	0.587062	0.00916504	0.00140711	7.3e-11	462690	Lifetime Smoking	NA	NA	9.16817e-05	42.4241
rs317021	NA	NA	T	A	0.814287	-0.011567	0.00179087	1.1e-10	462690	Lifetime Smoking	NA	NA	9.01538e-05	41.717
rs1933270	NA	NA	T	G	0.363726	0.00921831	0.00143808	1.5e-10	462690	Lifetime Smoking	NA	NA	8.8799e-05	41.09
rs8614	NA	NA	C	A	0.817489	-0.0114612	0.00179679	1.8e-10	462690	Lifetime Smoking	NA	NA	8.793e-05	40.6879
rs11255908	NA	NA	T	G	0.743485	-0.0100713	0.00158809	2.3e-10	462690	Lifetime Smoking	NA	NA	8.69146e-05	40.218
rs13153393	NA	NA	A	G	0.883937	-0.0137451	0.00217329	2.5e-10	462690	Lifetime Smoking	NA	NA	8.64436e-05	40
rs2678670	NA	NA	A	T	0.485528	0.00873079	0.00138756	3.1e-10	462690	Lifetime Smoking	NA	NA	8.55611e-05	39.5916
rs7333559	NA	NA	G	A	0.211711	0.01074	0.00170716	3.2e-10	462690	Lifetime Smoking	NA	NA	8.55328e-05	39.5786
rs76608582	NA	NA	C	A	0.953011	0.0216317	0.00344003	3.2e-10	462690	Lifetime Smoking	NA	NA	8.54535e-05	39.5418
rs421983	NA	NA	T	C	0.519028	0.00870743	0.00138561	3.3e-10	462690	Lifetime Smoking	NA	NA	8.53436e-05	39.491
rs4543592	NA	NA	T	C	0.519912	-0.00866243	0.0013891	4.5e-10	462690	Lifetime Smoking	NA	NA	8.404e-05	38.8877
rs11948770	NA	NA	T	C	0.768248	-0.0102364	0.00164524	4.9e-10	462690	Lifetime Smoking	NA	NA	8.36584e-05	38.7111
rs7039819	NA	NA	G	A	0.427307	0.00873433	0.00140501	5.1e-10	462690	Lifetime Smoking	NA	NA	8.35168e-05	38.6456
rs10282292	NA	NA	C	T	0.361838	0.00896219	0.0014469	5.9e-10	462690	Lifetime Smoking	NA	NA	8.29135e-05	38.3664
rs2838834	NA	NA	C	T	0.699459	-0.00936489	0.00151488	6.3e-10	462690	Lifetime Smoking	NA	NA	8.25891e-05	38.2163
rs624833	NA	NA	T	G	0.694697	0.00928567	0.00150361	6.6e-10	462690	Lifetime Smoking	NA	NA	8.24195e-05	38.1378
rs62135536	NA	NA	C	T	0.968256	0.0243444	0.00396165	8e-10	462690	Lifetime Smoking	NA	NA	8.16057e-05	37.7612
rs3811038	NA	NA	T	C	0.723852	-0.00954466	0.00155745	8.9e-10	462690	Lifetime Smoking	NA	NA	8.11647e-05	37.5572
rs359243	NA	NA	T	C	0.392886	-0.00871975	0.00142539	9.5e-10	462690	Lifetime Smoking	NA	NA	8.08752e-05	37.4232
rs11768481	NA	NA	C	A	0.666168	0.00901238	0.00147464	9.9e-10	462690	Lifetime Smoking	NA	NA	8.07201e-05	37.3514
rs6779302	NA	NA	G	T	0.632921	-0.00875253	0.0014392	1.2e-09	462690	Lifetime Smoking	NA	NA	7.99282e-05	36.9849
rs35169606	NA	NA	T	G	0.612204	0.00877627	0.00144385	1.2e-09	462690	Lifetime Smoking	NA	NA	7.98456e-05	36.9467
rs67596067	NA	NA	G	A	0.648812	-0.00887666	0.00145843	1.2e-09	462690	Lifetime Smoking	NA	NA	8.00577e-05	37.0449
rs2675638	NA	NA	G	A	0.58057	0.00849857	0.00140017	1.3e-09	462690	Lifetime Smoking	NA	NA	7.96169e-05	36.8409
rs75742406	NA	NA	G	A	0.738854	0.00961948	0.00158486	1.3e-09	462690	Lifetime Smoking	NA	NA	7.96153e-05	36.8401
rs71367545	NA	NA	G	A	0.790533	-0.0103197	0.0017038	1.4e-09	462690	Lifetime Smoking	NA	NA	7.92816e-05	36.6857
rs71627581	NA	NA	G	A	0.888811	0.0132566	0.00219871	1.6e-09	462690	Lifetime Smoking	NA	NA	7.85605e-05	36.352
rs13016665	NA	NA	C	A	0.576725	-0.00848745	0.0014118	1.8e-09	462690	Lifetime Smoking	NA	NA	7.81059e-05	36.1417
rs369230	NA	NA	G	T	0.307565	-0.00908882	0.001511	1.8e-09	462690	Lifetime Smoking	NA	NA	7.81919e-05	36.1815
rs10052591	NA	NA	T	C	0.573358	0.00839979	0.00140216	2.1e-09	462690	Lifetime Smoking	NA	NA	7.75564e-05	35.8874
rs3769949	NA	NA	T	A	0.527845	-0.00825646	0.00138563	2.5e-09	462690	Lifetime Smoking	NA	NA	7.67308e-05	35.5053
rs7155595	NA	NA	A	C	0.674282	-0.00885162	0.00148508	2.5e-09	462690	Lifetime Smoking	NA	NA	7.67754e-05	35.526
rs7077678	NA	NA	C	T	0.623429	0.00855025	0.00143575	2.6e-09	462690	Lifetime Smoking	NA	NA	7.66437e-05	35.465
rs860326	NA	NA	C	T	0.427696	0.00833808	0.0014023	2.7e-09	462690	Lifetime Smoking	NA	NA	7.64059e-05	35.355
rs12202536	NA	NA	A	G	0.512754	-0.00823391	0.00138601	2.8e-09	462690	Lifetime Smoking	NA	NA	7.62704e-05	35.2923
rs4814873	NA	NA	C	T	0.76659	0.00971214	0.00163637	2.9e-09	462690	Lifetime Smoking	NA	NA	7.61279e-05	35.2263
rs147412694	NA	NA	G	A	0.850009	-0.0115726	0.00194865	2.9e-09	462690	Lifetime Smoking	NA	NA	7.62204e-05	35.2691
rs9842947	NA	NA	C	T	0.326165	-0.00877189	0.00148073	3.1e-09	462690	Lifetime Smoking	NA	NA	7.58423e-05	35.0941
rs2894808	NA	NA	T	A	0.922121	-0.0152983	0.0025912	3.5e-09	462690	Lifetime Smoking	NA	NA	7.53289e-05	34.8566
rs12708665	NA	NA	A	G	0.284632	-0.0090871	0.00153886	3.5e-09	462690	Lifetime Smoking	NA	NA	7.5358e-05	34.87
rs202645	NA	NA	A	G	0.202939	-0.0101598	0.00172497	3.9e-09	462690	Lifetime Smoking	NA	NA	7.49695e-05	34.6902
rs62098013	NA	NA	G	A	0.63991	-0.00856663	0.00145676	4.1e-09	462690	Lifetime Smoking	NA	NA	7.47346e-05	34.5815
rs4957528	NA	NA	A	C	0.208497	-0.0101225	0.00172212	4.2e-09	462690	Lifetime Smoking	NA	NA	7.46666e-05	34.5501
rs1246265	NA	NA	T	C	0.30456	-0.00886526	0.00150907	4.2e-09	462690	Lifetime Smoking	NA	NA	7.45833e-05	34.5115
rs6598539	NA	NA	T	C	0.488672	-0.00815056	0.00138941	4.5e-09	462690	Lifetime Smoking	NA	NA	7.43689e-05	34.4123
rs13009008	NA	NA	A	G	0.327713	0.00863272	0.00147329	4.6e-09	462690	Lifetime Smoking	NA	NA	7.41987e-05	34.3336
rs17553262	NA	NA	A	C	0.884605	-0.0127323	0.00218148	5.3e-09	462690	Lifetime Smoking	NA	NA	7.36189e-05	34.0652
rs7297175	NA	NA	T	C	0.431355	-0.00811649	0.0013992	6.6e-09	462690	Lifetime Smoking	NA	NA	7.27202e-05	33.6494
rs245774	NA	NA	A	G	0.271691	-0.00901601	0.00155972	7.4e-09	462690	Lifetime Smoking	NA	NA	7.22128e-05	33.4145
rs6962772	NA	NA	A	G	0.845551	0.011064	0.00191645	7.8e-09	462690	Lifetime Smoking	NA	NA	7.20291e-05	33.3295
rs12481282	NA	NA	G	C	0.722343	-0.00894356	0.00154935	7.8e-09	462690	Lifetime Smoking	NA	NA	7.20113e-05	33.3213
rs35343344	NA	NA	C	A	0.732713	0.00918144	0.00159594	8.8e-09	462690	Lifetime Smoking	NA	NA	7.15266e-05	33.097
rs6562474	NA	NA	C	G	0.650606	0.00836914	0.0014611	1e-08	462690	Lifetime Smoking	NA	NA	7.09057e-05	32.8097
rs775758	NA	NA	A	T	0.432859	0.00801379	0.00140266	1.1e-08	462690	Lifetime Smoking	NA	NA	7.05424e-05	32.6416
rs2062882	NA	NA	G	A	0.586782	-0.0081103	0.00141998	1.1e-08	462690	Lifetime Smoking	NA	NA	7.04999e-05	32.6219
rs7519626	NA	NA	C	T	0.323676	0.00842015	0.00147893	1.2e-08	462690	Lifetime Smoking	NA	NA	7.00525e-05	32.4149
rs9435340	NA	NA	T	A	0.344234	0.00834773	0.00146424	1.2e-08	462690	Lifetime Smoking	NA	NA	7.02412e-05	32.5022
rs34866095	NA	NA	A	G	0.686187	-0.00857198	0.00150558	1.2e-08	462690	Lifetime Smoking	NA	NA	7.00542e-05	32.4156
rs348809	NA	NA	A	G	0.347637	-0.00828381	0.00145602	1.3e-08	462690	Lifetime Smoking	NA	NA	6.99528e-05	32.3687
rs1050847	NA	NA	C	T	0.425845	0.00797046	0.00140503	1.4e-08	462690	Lifetime Smoking	NA	NA	6.95465e-05	32.1807
rs73220544	NA	NA	A	C	0.842295	-0.0108189	0.0019126	1.5e-08	462690	Lifetime Smoking	NA	NA	6.91509e-05	31.9976
rs4571506	NA	NA	C	T	0.539523	0.00787701	0.00139172	1.5e-08	462690	Lifetime Smoking	NA	NA	6.92307e-05	32.0346
rs732083	NA	NA	G	A	0.333362	0.00834823	0.00147311	1.5e-08	462690	Lifetime Smoking	NA	NA	6.94062e-05	32.1158
rs6741228	NA	NA	T	C	0.433309	0.00793282	0.00140363	1.6e-08	462690	Lifetime Smoking	NA	NA	6.90287e-05	31.9411
rs4949465	NA	NA	T	C	0.869552	-0.0116055	0.00205788	1.7e-08	462690	Lifetime Smoking	NA	NA	6.87334e-05	31.8044
rs62175972	NA	NA	T	C	0.965939	0.0217461	0.00385678	1.7e-08	462690	Lifetime Smoking	NA	NA	6.87057e-05	31.7916
rs136233	NA	NA	A	G	0.809084	-0.00995614	0.00176918	1.8e-08	462690	Lifetime Smoking	NA	NA	6.84413e-05	31.6693
rs12831617	NA	NA	C	T	0.764305	-0.00918459	0.00163314	1.9e-08	462690	Lifetime Smoking	NA	NA	6.83523e-05	31.6281
rs11861214	NA	NA	G	T	0.78364	0.00945079	0.00168455	2e-08	462690	Lifetime Smoking	NA	NA	6.80219e-05	31.4752
rs10918701	NA	NA	G	A	0.372247	0.00802389	0.00143191	2.1e-08	462690	Lifetime Smoking	NA	NA	6.78608e-05	31.4006
rs10823968	NA	NA	A	T	0.632969	0.00813544	0.00145258	2.1e-08	462690	Lifetime Smoking	NA	NA	6.77895e-05	31.3676
rs74086911	NA	NA	G	A	0.925459	0.0148021	0.00264197	2.1e-08	462690	Lifetime Smoking	NA	NA	6.78377e-05	31.39
rs4731925	NA	NA	C	T	0.315607	-0.00829239	0.00149022	2.6e-08	462690	Lifetime Smoking	NA	NA	6.69175e-05	30.9641
rs28485305	NA	NA	C	T	0.631482	0.00800666	0.00143887	2.6e-08	462690	Lifetime Smoking	NA	NA	6.69176e-05	30.9642
rs1193237	NA	NA	G	C	0.439176	-0.00776138	0.00139716	2.8e-08	462690	Lifetime Smoking	NA	NA	6.66909e-05	30.8593
rs60952428	NA	NA	T	C	0.909149	0.0134109	0.00241933	3e-08	462690	Lifetime Smoking	NA	NA	6.64059e-05	30.7274
rs12967855	NA	NA	A	G	0.331225	0.0081887	0.00147934	3.1e-08	462690	Lifetime Smoking	NA	NA	6.62178e-05	30.6404
rs2254710	NA	NA	C	A	0.236356	0.00899636	0.00163085	3.5e-08	462690	Lifetime Smoking	NA	NA	6.57638e-05	30.4303
rs72674867	NA	NA	A	T	0.764568	0.00898766	0.00163396	3.8e-08	462690	Lifetime Smoking	NA	NA	6.53871e-05	30.2559
rs1931263	NA	NA	G	T	0.510321	-0.00760874	0.0013858	4e-08	462690	Lifetime Smoking	NA	NA	6.51487e-05	30.1456
rs57611503	NA	NA	G	A	0.484578	0.00774344	0.00141026	4e-08	462690	Lifetime Smoking	NA	NA	6.51555e-05	30.1488
rs61796681	NA	NA	A	T	0.912365	-0.0134163	0.00244752	4.2e-08	462690	Lifetime Smoking	NA	NA	6.49374e-05	30.0478
rs6957896	NA	NA	C	T	0.503261	-0.00758434	0.00138695	4.5e-08	462690	Lifetime Smoking	NA	NA	6.46243e-05	29.9029
Abbreviations:
SNP	single nucleotide polymorphism
Chr	chromosome
Pos	base position
effect allele	allele for which effect calculated
other allele	other allele (non-effect allele)
EAF	effect allele frequency
Beta	GWAS association effect
SE	standard error of beta
P	p-value of beta
N cases	number of cases (for case/control GWAS)
N controls	number of controls (for case/control GWAS)

### Sheet: Table 3
Table 4. Genetic instruments for cannabis use and cannabis use disorder
SNP	Chr	Pos	Effect allele	Other allele	EAF exposure	Beta exposure	SE exposure	P exposure	N exposure	Exposure	Ncase exposure	Ncontrol exposure	R2	F
CANNABIS USE DISORDER
rs35200825	NA	NA	T	C	NA	-0.3129	0.0662	2.312e-06	350072	Cannabis use disorder	11720	338352	6.38131e-05	22.3406
rs115440384	NA	NA	T	C	NA	0.2742	0.0593	3.726e-06	356095	Cannabis use disorder	13745	342340	6.0039e-05	21.3809
rs1392816	NA	NA	T	C	NA	-0.0998	0.0184	6.14e-08	351174	Cannabis use disorder	12261	338913	8.37658e-05	29.4188
rs12122743	NA	NA	A	G	NA	-0.0845	0.0175	1.315e-06	356733	Cannabis use disorder	13880	342809	6.5353e-05	23.3151
rs146341614	NA	NA	A	G	NA	-0.4321	0.0914	2.293e-06	289811	Cannabis use disorder	7525	282286	7.7113e-05	22.3499
rs115823976	NA	NA	A	G	NA	-0.245	0.0518	2.212e-06	342513	Cannabis use disorder	8791	333722	6.53081e-05	22.3703
rs79001202	NA	NA	A	T	NA	-0.0904	0.0195	3.554e-06	357002	Cannabis use disorder	13965	343009	6.01964e-05	21.4915
rs719504	NA	NA	A	G	NA	0.1025	0.0192	8.996e-08	350403	Cannabis use disorder	11552	338851	8.13284e-05	28.5
rs11715758	NA	NA	A	G	NA	-0.0935	0.0175	8.911e-08	355885	Cannabis use disorder	13386	342452	8.02052e-05	28.5461
rs3773996	NA	NA	A	G	NA	-0.2489	0.051	1.07e-06	353199	Cannabis use disorder	12793	340388	6.74312e-05	23.8182
rs62300770	NA	NA	T	C	NA	0.0898	0.019	2.178e-06	357008	Cannabis use disorder	13969	343028	6.25663e-05	22.3381
rs2029649	NA	NA	T	C	NA	0.0793	0.0167	2.183e-06	357035	Cannabis use disorder	13975	343053	6.31503e-05	22.5483
rs72818514	NA	NA	T	C	NA	-0.1828	0.0342	9.331e-08	355548	Cannabis use disorder	13241	342250	8.03465e-05	28.5693
rs9497404	NA	NA	A	T	NA	-0.1698	0.0368	3.862e-06	354973	Cannabis use disorder	13497	341465	5.99734e-05	21.2902
rs553920	NA	NA	T	C	NA	0.104	0.0198	1.597e-07	353969	Cannabis use disorder	12935	341002	7.79358e-05	27.589
rs72966717	NA	NA	T	G	NA	-0.1104	0.0226	1.066e-06	354910	Cannabis use disorder	13483	341421	6.72317e-05	23.8628
rs7783012	NA	NA	A	G	NA	0.101	0.0168	1.835e-09	357019	Cannabis use disorder	13976	343041	0.000101225	36.143
rs6958768	NA	NA	A	C	NA	0.1096	0.0239	4.367e-06	352443	Cannabis use disorder	12112	340331	5.96637e-05	21.0293
rs7459111	NA	NA	A	T	NA	-0.0929	0.0197	2.45e-06	70573	Cannabis use disorder	7941	62630	0.000315009	22.2382
rs11783093	NA	NA	T	C	NA	-0.145	0.0244	2.676e-09	355028	Cannabis use disorder	13507	341514	9.94605e-05	35.3148
rs1975191	NA	NA	T	G	NA	-0.0894	0.0192	3.2e-06	356019	Cannabis use disorder	13428	342585	6.08938e-05	21.6807
rs719012	NA	NA	T	C	NA	0.0961	0.0187	2.866e-07	356928	Cannabis use disorder	13958	342962	7.39862e-05	26.4097
rs686489	NA	NA	A	G	NA	0.0844	0.0179	2.515e-06	352060	Cannabis use disorder	12036	340024	6.31444e-05	22.232
rs1509513	NA	NA	A	G	NA	0.0857	0.0168	3.179e-07	356900	Cannabis use disorder	13948	342952	7.29063e-05	26.0221
rs9787909	NA	NA	A	C	NA	0.1137	0.0225	4.522e-07	354449	Cannabis use disorder	12574	341875	7.20395e-05	25.5362
rs7137345	NA	NA	T	G	NA	0.0958	0.0199	1.491e-06	353886	Cannabis use disorder	12935	340951	6.54837e-05	23.1753
rs17271123	NA	NA	T	G	NA	0.1284	0.0252	3.543e-07	291017	Cannabis use disorder	7781	283236	8.92014e-05	25.9615
rs79744555	NA	NA	T	C	NA	0.1409	0.03	2.628e-06	352959	Cannabis use disorder	12714	340192	6.24925e-05	22.0587
rs17514242	NA	NA	C	G	NA	-0.088	0.0171	2.561e-07	357037	Cannabis use disorder	13976	343050	7.41699e-05	26.4834
rs12975781	NA	NA	T	C	NA	-0.0841	0.0176	1.663e-06	353903	Cannabis use disorder	12934	340969	6.45141e-05	22.8332
rs6133184	NA	NA	T	C	NA	0.1264	0.0261	1.219e-06	347022	Cannabis use disorder	10036	336986	6.75813e-05	23.4538
rs4817622	NA	NA	A	G	NA	0.0784	0.0169	3.301e-06	355843	Cannabis use disorder	13380	342437	6.04747e-05	21.5208
CANNABIS USE
rs1368740	NA	NA	A	G	NA	-0.0768	0.0104	1.338e-13	162082	Cannabis use	43380	118702	0.000336337	54.5325
rs9919557	NA	NA	T	C	NA	-0.061	0.0093	6.534e-11	162082	Cannabis use	43380	118702	0.000265365	43.0223
rs4099556	NA	NA	A	G	NA	0.0699	0.012	5.908e-09	162082	Cannabis use	43380	118702	0.000209299	33.9306
rs17761723	NA	NA	T	C	NA	0.0528	0.0094	2.153e-08	162082	Cannabis use	43380	118702	0.000194622	31.5509
rs9972422	NA	NA	A	G	NA	-0.0537	0.0099	6.153e-08	162082	Cannabis use	43380	118702	0.000181495	29.4224
rs9435794	NA	NA	T	C	NA	-0.0554	0.0103	8.503e-08	162082	Cannabis use	43380	118702	0.000178457	28.9298
rs10883796	NA	NA	A	G	NA	0.0518	0.0098	1.248e-07	162082	Cannabis use	43380	118702	0.000172345	27.9388
rs1816793	NA	NA	T	C	NA	0.0492	0.0093	1.248e-07	162082	Cannabis use	43380	118702	0.000172645	27.9875
rs75448266	NA	NA	A	C	NA	-0.0925	0.0177	1.637e-07	162082	Cannabis use	43380	118702	0.000168472	27.311
rs9578502	NA	NA	C	G	NA	0.0471	0.0091	2.394e-07	162082	Cannabis use	43380	118702	0.000165254	26.7892
rs353253	NA	NA	A	G	NA	-0.1357	0.0267	3.594e-07	162082	Cannabis use	15107	20190	0.000159343	25.8308
rs1154693	NA	NA	A	G	NA	-0.0654	0.0129	3.743e-07	162082	Cannabis use	43380	118702	0.000158552	25.7025
rs714008	NA	NA	T	C	NA	0.0704	0.014	5.382e-07	162082	Cannabis use	43380	118702	0.000155986	25.2865
rs2099149	NA	NA	T	G	NA	-0.1711	0.0342	5.569e-07	162082	Cannabis use	15107	20190	0.0001544	25.0292
rs4308708	NA	NA	A	C	NA	-0.1194	0.0239	6.034e-07	162082	Cannabis use	43380	118702	0.000153961	24.9582
rs12036554	NA	NA	T	G	NA	0.0548	0.0111	8.764e-07	162082	Cannabis use	43380	118702	0.000150354	24.3733
rs437021	NA	NA	T	C	NA	-0.0444	0.0091	9.54e-07	162082	Cannabis use	43380	118702	0.000146854	23.8058
rs7586062	NA	NA	C	G	NA	0.0453	0.0094	1.27e-06	162082	Cannabis use	43380	118702	0.000143266	23.2242
rs56368231	NA	NA	A	G	NA	0.0751	0.0155	1.323e-06	162082	Cannabis use	43380	118702	0.000144817	23.4756
rs10421376	NA	NA	T	C	NA	0.0624	0.0129	1.333e-06	162082	Cannabis use	43380	118702	0.000144342	23.3986
rs10499	NA	NA	A	G	NA	0.0465	0.0096	1.356e-06	162082	Cannabis use	43380	118702	0.000144732	23.4619
rs150537577	NA	NA	A	G	NA	-0.0852	0.0177	1.439e-06	162082	Cannabis use	43380	118702	0.000142934	23.1704
rs10849337	NA	NA	A	G	NA	-0.0521	0.0108	1.485e-06	162082	Cannabis use	43380	118702	0.000143559	23.2717
rs4922663	NA	NA	T	C	NA	0.0462	0.0096	1.564e-06	162082	Cannabis use	43380	118702	0.000142871	23.1602
rs11902472	NA	NA	A	G	NA	0.0437	0.0092	2.195e-06	162082	Cannabis use	43380	118702	0.000139185	22.5625
rs9268848	NA	NA	A	G	NA	-0.0488	0.0103	2.289e-06	162082	Cannabis use	28273	98512	0.000138475	22.4474
rs58691539	NA	NA	T	G	NA	-0.2946	0.0623	2.301e-06	162082	Cannabis use	15107	20190	0.000137941	22.3609
rs7506667	NA	NA	A	G	NA	0.0466	0.0099	2.796e-06	162082	Cannabis use	43380	118702	0.000136681	22.1565
rs76565656	NA	NA	A	G	NA	0.0638	0.0137	2.97e-06	162082	Cannabis use	43380	118702	0.000133785	21.687
rs10176762	NA	NA	C	G	NA	-0.0532	0.0114	3.051e-06	162082	Cannabis use	43380	118702	0.000134345	21.7778
rs61997596	NA	NA	A	G	NA	0.0553	0.0119	3.051e-06	162082	Cannabis use	43380	118702	0.000133218	21.5952
rs9320901	NA	NA	T	C	NA	-0.0485	0.0104	3.057e-06	162082	Cannabis use	43380	118702	0.00013416	21.7479
rs7513688	NA	NA	A	G	NA	-0.0441	0.0095	3.148e-06	162082	Cannabis use	43380	118702	0.000132934	21.5491
rs116643059	NA	NA	T	C	NA	0.1029	0.0222	3.505e-06	162082	Cannabis use	43380	118702	0.000132536	21.4845
rs362312	NA	NA	T	C	NA	-0.0427	0.0092	3.554e-06	162082	Cannabis use	43380	118702	0.000132889	21.5417
rs13260666	NA	NA	C	G	NA	0.0417	0.009	3.736e-06	162082	Cannabis use	43380	118702	0.000132433	21.4678
rs2245192	NA	NA	T	C	NA	-0.0661	0.0143	3.827e-06	162082	Cannabis use	43380	118702	0.000131807	21.3664
rs113527454	NA	NA	T	C	NA	0.051	0.011	3.857e-06	162082	Cannabis use	43380	118702	0.000132606	21.4959
rs139972333	NA	NA	C	G	NA	-0.388	0.0843	4.164e-06	162082	Cannabis use	28273	98512	0.000130682	21.184
rs11786084	NA	NA	A	G	NA	-0.0452	0.0098	4.171e-06	162082	Cannabis use	43380	118702	0.00013123	21.2728
rs7107987	NA	NA	A	G	NA	0.2872	0.0626	4.557e-06	162082	Cannabis use	15107	20190	0.000129846	21.0485
rs7871607	NA	NA	T	G	NA	-0.2086	0.0456	4.689e-06	162082	Cannabis use	28273	98512	0.000129095	20.9266
rs60539348	NA	NA	A	G	NA	0.1031	0.0225	4.743e-06	162082	Cannabis use	43380	118702	0.000129527	20.9968
rs71328455	NA	NA	T	C	NA	-0.0511	0.0112	4.851e-06	162082	Cannabis use	43380	118702	0.000128415	20.8164
Abbreviations:
SNP	single nucleotide polymorphism
Chr	chromosome
Pos	base position
effect allele	allele for which effect calculated
other allele	other allele (non-effect allele)
EAF	effect allele frequency
Beta	GWAS association effect
SE	standard error of beta
P	p-value of beta
N cases	number of cases (for case/control GWAS)
N controls	number of controls (for case/control GWAS)

### Sheet: Table 4
Table 2. Genetic instruments for alcohol use and alcohol dependence/ alcohol use disorder
SNP	Chr	Pos	Effect allele	Other allele	EAF exposure	Beta exposure	SE exposure	P exposure	N exposure	Exposure	Ncase exposure	Ncontrol exposure	R2	F
DRINKS PER WEEK
rs705687	1	4548453	G	A	0.785	-0.010904	0.00177589	8.15e-10	939356	Drinks Per Week	NA	NA	4.01323e-05	37.7
rs58107686	1	33837334	A	C	0.328	-0.00974713	0.00158537	7.79e-10	902538	Drinks Per Week	NA	NA	4.18801e-05	37.8
rs12088813	1	66407700	C	A	0.267	-0.00932905	0.00164916	1.58e-08	939356	Drinks Per Week	NA	NA	3.40647e-05	32
rs5024204	1	71491890	T	A	0.278	0.00970271	0.00162847	2.55e-09	939356	Drinks Per Week	NA	NA	3.77904e-05	35.5
rs10753661	1	165119792	A	G	0.684	-0.00863813	0.00156927	3.76e-08	939356	Drinks Per Week	NA	NA	3.22551e-05	30.3
rs28680958	1	173848808	A	G	0.217	-0.0109965	0.00176994	5.13e-10	939356	Drinks Per Week	NA	NA	4.10903e-05	38.6
rs823114	1	205719532	A	G	0.553	0.00876774	0.00146742	2.31e-09	939356	Drinks Per Week	NA	NA	3.80033e-05	35.7
rs77165542	2	430975	T	C	0.0349	-0.0260109	0.00397124	5.63e-11	941280	Drinks Per Week	NA	NA	4.55742e-05	42.9
rs1260326	2	27730940	C	T	0.601	0.0208898	0.00148834	8.05e-45	941280	Drinks Per Week	NA	NA	0.000209246	197
rs2178197	2	27860551	G	A	0.569083	-0.00878145	0.00147177	2.45e-09	941280	Drinks Per Week	NA	NA	3.78194e-05	35.6
rs13383034	2	45155276	T	C	0.329	0.014927	0.0015512	6.31e-22	941280	Drinks Per Week	NA	NA	9.8367e-05	92.6
rs1004787	2	45159091	A	G	0.550918	0.00844283	0.00146528	8.4e-09	941280	Drinks Per Week	NA	NA	3.52699e-05	33.2
rs13032049	2	63581507	G	A	0.283	0.0101946	0.00161798	3e-10	941280	Drinks Per Week	NA	NA	4.21748e-05	39.7
rs828867	2	74334462	A	G	0.545	0.00875716	0.0014636	2.15e-09	941280	Drinks Per Week	NA	NA	3.80319e-05	35.8
rs11692435	2	98275354	A	G	0.0852	0.0174499	0.00261585	2.53e-11	937516	Drinks Per Week	NA	NA	4.74636e-05	44.5
rs13024996	2	144225215	A	C	0.364	-0.0109126	0.00151477	5.72e-13	941280	Drinks Per Week	NA	NA	5.51346e-05	51.9
rs72859280	2	147956293	T	G	0.0362	0.0228853	0.00390192	4.44e-09	941280	Drinks Per Week	NA	NA	3.65447e-05	34.4
rs56337305	2	225475560	C	T	0.383	-0.00958838	0.00149928	1.63e-10	941280	Drinks Per Week	NA	NA	4.34496e-05	40.9
rs13094887	3	70968431	T	A	0.301	-0.0103097	0.00158893	8.57e-11	941280	Drinks Per Week	NA	NA	4.47243e-05	42.1
rs62250685	3	85457240	G	A	0.614	-0.0143571	0.00150009	1.05e-21	937516	Drinks Per Week	NA	NA	9.76954e-05	91.6
rs74664784	3	85475292	C	T	0.359	-0.0126562	0.00164769	1.58e-14	800322	Drinks Per Week	NA	NA	7.37149e-05	59
rs13066454	3	93994255	T	C	0.398	-0.00877595	0.00149196	4.13e-09	937516	Drinks Per Week	NA	NA	3.69047e-05	34.6
rs9838144	3	131576287	C	G	0.209	-0.00996422	0.00179252	2.65e-08	941280	Drinks Per Week	NA	NA	3.28266e-05	30.9
rs2011092	3	141124607	C	T	0.338643	-0.00890041	0.00154006	7.35e-09	941280	Drinks Per Week	NA	NA	3.54823e-05	33.4
rs60654199	3	141267295	A	C	0.0629	-0.0166603	0.00300198	2.85e-08	941280	Drinks Per Week	NA	NA	3.27203e-05	30.8
rs6787172	3	158187811	G	T	0.554	-0.00803089	0.00146623	4.27e-08	941280	Drinks Per Week	NA	NA	3.18705e-05	30
rs3748034	4	3446091	T	G	0.143	-0.0117403	0.00208194	1.67e-08	941280	Drinks Per Week	NA	NA	3.37826e-05	31.8
rs7682824	4	39406254	T	C	0.548	0.00835609	0.00150322	2.77e-08	893313	Drinks Per Week	NA	NA	3.45891e-05	30.9
rs11940694	4	39414993	G	A	0.597	0.0259499	0.00148589	3.03e-68	941280	Drinks Per Week	NA	NA	0.000323922	305
rs35538052	4	39418965	A	G	0.379	-0.00852488	0.00150231	1.39e-08	941280	Drinks Per Week	NA	NA	3.42076e-05	32.2
rs4501255	4	42151306	G	C	0.235	0.0106934	0.00171894	4.83e-10	941280	Drinks Per Week	NA	NA	4.11125e-05	38.7
rs12499107	4	99678691	G	A	0.131202	0.0126612	0.00215872	4.45e-09	941280	Drinks Per Week	NA	NA	3.65447e-05	34.4
rs144198753	4	99713350	T	C	0.016315	-0.0418271	0.00590345	1.35e-12	893955	Drinks Per Week	NA	NA	5.61518e-05	50.2
rs1154414	4	100000136	C	T	0.141063	0.0176304	0.00209382	3.74e-17	941280	Drinks Per Week	NA	NA	7.53173e-05	70.9
rs1229984	4	100239319	C	T	0.963	0.150534	0.00386111	<2.2e-308	941280	Drinks Per Week	NA	NA	0.00161222	1520
rs10028756	4	100254520	A	G	0.129457	-0.0185748	0.00217104	1.16e-17	941280	Drinks Per Week	NA	NA	7.77604e-05	73.2
rs561222871	4	100260679	T	C	0.047377	-0.0388068	0.00361875	6.56e-27	845988	Drinks Per Week	NA	NA	0.000135917	115
rs36052336	4	100273594	G	A	0.061496	-0.0184288	0.00303378	1.23e-09	941280	Drinks Per Week	NA	NA	3.92004e-05	36.9
rs2165670	4	100286085	A	G	0.106337	0.0230804	0.00236427	1.67e-22	941280	Drinks Per Week	NA	NA	0.000101235	95.3
rs17029090	4	100443853	G	A	0.019896	-0.0491274	0.00521923	4.75e-21	941280	Drinks Per Week	NA	NA	9.41183e-05	88.6
rs79139602	4	100444363	T	A	0.021061	0.0602723	0.00507584	1.8e-32	941280	Drinks Per Week	NA	NA	0.000149774	141
rs4699791	4	101243023	A	G	0.095726	0.0185707	0.0024772	6.58e-14	941280	Drinks Per Week	NA	NA	5.97024e-05	56.2
rs13107325	4	103188709	T	C	0.0722	-0.0275045	0.00281598	1.53e-22	941280	Drinks Per Week	NA	NA	0.000101341	95.4
rs4690727	4	143648579	G	C	0.718	0.010817	0.00161972	2.43e-11	941280	Drinks Per Week	NA	NA	4.738e-05	44.6
rs10004020	4	152968372	A	G	0.72	0.00905233	0.00162323	2.43e-08	941280	Drinks Per Week	NA	NA	3.3039e-05	31.1
rs12651313	4	171086393	G	C	0.443	-0.00864293	0.00146722	3.79e-09	941280	Drinks Per Week	NA	NA	3.68633e-05	34.7
rs4916723	5	87854395	C	A	0.416	-0.00995226	0.00147867	1.72e-11	941280	Drinks Per Week	NA	NA	4.81237e-05	45.3
rs12655091	5	144412335	A	G	0.53	-0.00831211	0.00146029	1.25e-08	941280	Drinks Per Week	NA	NA	3.442e-05	32.4
rs55872084	5	155902003	T	G	0.235	0.00997874	0.00171894	6.32e-09	941280	Drinks Per Week	NA	NA	3.5801e-05	33.7
rs11739827	5	166803321	T	G	0.451	-0.00837523	0.00146911	1.18e-08	935645	Drinks Per Week	NA	NA	3.47342e-05	32.5
rs10085696	7	69783020	G	A	0.186	-0.0114089	0.00187308	1.12e-09	941280	Drinks Per Week	NA	NA	3.94128e-05	37.1
rs6460047	7	73042443	C	T	0.208	0.0116235	0.00179569	9.69e-11	941280	Drinks Per Week	NA	NA	4.45119e-05	41.9
rs10236149	7	98977515	G	A	0.123	-0.0134981	0.00221908	1.18e-09	941280	Drinks Per Week	NA	NA	3.93066e-05	37
rs35034355	7	103840115	A	G	0.521	-0.00809682	0.00145894	2.87e-08	941280	Drinks Per Week	NA	NA	3.27203e-05	30.8
rs6951574	7	153489744	C	T	0.458	0.0132222	0.00146283	1.58e-19	941280	Drinks Per Week	NA	NA	8.67892e-05	81.7
rs13250583	8	20949917	T	C	0.213	-0.00971754	0.00178012	4.7e-08	941280	Drinks Per Week	NA	NA	3.1658e-05	29.8
rs1217091	8	64527399	C	T	0.812	0.0121608	0.00186539	7.05e-11	941280	Drinks Per Week	NA	NA	4.51492e-05	42.5
rs28601761	8	126500031	G	C	0.42	0.00910288	0.00147668	7.17e-10	941280	Drinks Per Week	NA	NA	4.03689e-05	38
rs55932213	9	108755622	G	A	0.736387	0.00948827	0.0016542	9.55e-09	941280	Drinks Per Week	NA	NA	3.49512e-05	32.9
rs10978550	9	109345993	C	T	0.206	-0.0117483	0.00180211	7.15e-11	941280	Drinks Per Week	NA	NA	4.51492e-05	42.5
rs7074871	10	110507806	A	G	0.255	-0.00939985	0.00167216	1.86e-08	941280	Drinks Per Week	NA	NA	3.35702e-05	31.6
rs17665139	10	125093880	T	C	0.149	-0.0115601	0.00204676	1.59e-08	941280	Drinks Per Week	NA	NA	3.38889e-05	31.9
rs7950166	11	8642218	T	C	0.637	-0.0097992	0.00151566	9.89e-11	941280	Drinks Per Week	NA	NA	4.44056e-05	41.8
rs11030084	11	27643725	T	C	0.184	-0.0106068	0.00188093	1.72e-08	941280	Drinks Per Week	NA	NA	3.37826e-05	31.8
rs56030824	11	47397353	A	G	0.322	-0.0116019	0.00156298	1.15e-13	937516	Drinks Per Week	NA	NA	5.87689e-05	55.1
rs10750025	11	113424042	T	C	0.686	0.0103214	0.00157036	4.89e-11	941280	Drinks Per Week	NA	NA	4.58929e-05	43.2
rs1713676	11	113660576	G	A	0.522454	-0.00799198	0.00145913	4.29e-08	941280	Drinks Per Week	NA	NA	3.18705e-05	30
rs4938230	11	116075001	A	C	0.842	0.0128104	0.00199821	1.48e-10	941280	Drinks Per Week	NA	NA	4.36621e-05	41.1
rs682011	11	121544285	C	T	0.559	0.00821245	0.00146791	2.22e-08	941280	Drinks Per Week	NA	NA	3.32515e-05	31.3
rs12795042	11	133658168	C	A	0.623	-0.00831901	0.00150387	3.25e-08	941280	Drinks Per Week	NA	NA	3.25079e-05	30.6
rs10876188	12	51895882	T	C	0.457	-0.00798685	0.00146308	4.84e-08	941280	Drinks Per Week	NA	NA	3.1658e-05	29.8
rs3809162	12	54674235	G	A	0.397	0.00906092	0.00148961	1.19e-09	941280	Drinks Per Week	NA	NA	3.93066e-05	37
rs10506274	12	81601464	T	G	0.484	-0.0090374	0.00145841	5.78e-10	941280	Drinks Per Week	NA	NA	4.07938e-05	38.4
rs4842786	12	92170791	A	G	0.584	-0.0087978	0.00147867	2.73e-09	941280	Drinks Per Week	NA	NA	3.7607e-05	35.4
rs500321	13	27124360	T	A	0.736	-0.00966936	0.00165343	4.92e-09	941280	Drinks Per Week	NA	NA	3.63322e-05	34.2
rs1123285	14	57274519	G	C	0.335	-0.00889737	0.00154416	8.14e-09	941280	Drinks Per Week	NA	NA	3.52699e-05	33.2
rs2180870	14	58782779	C	T	0.135	-0.0121775	0.0021328	1.12e-08	941280	Drinks Per Week	NA	NA	3.46325e-05	32.6
rs28929474	14	94844947	T	C	0.0183	-0.0367996	0.00543764	1.34e-11	941280	Drinks Per Week	NA	NA	4.86548e-05	45.8
rs11625650	14	104610138	A	G	0.233	-0.00956809	0.00172405	2.89e-08	941280	Drinks Per Week	NA	NA	3.27203e-05	30.8
rs2472297	15	75027880	T	C	0.249	0.010606	0.00168541	3.1e-10	941280	Drinks Per Week	NA	NA	4.20686e-05	39.6
rs12907323	15	86796012	G	A	0.411	0.0084966	0.00148131	9.93e-09	941280	Drinks Per Week	NA	NA	3.49512e-05	32.9
rs2764771	16	20013793	A	G	0.307	0.0098906	0.00158174	4.02e-10	939356	Drinks Per Week	NA	NA	4.16225e-05	39.1
rs17177078	16	24810681	T	C	0.0626	-0.0223155	0.00301176	1.27e-13	939356	Drinks Per Week	NA	NA	5.84409e-05	54.9
rs378421	16	28754684	A	G	0.404	-0.0112055	0.00148681	4.83e-14	939356	Drinks Per Week	NA	NA	6.04633e-05	56.8
rs113443718	16	29892184	A	G	0.305	-0.0102083	0.00158463	1.19e-10	939356	Drinks Per Week	NA	NA	4.41772e-05	41.5
rs62044525	16	64872590	G	C	0.184	-0.0121732	0.00188285	1.03e-10	939356	Drinks Per Week	NA	NA	4.44966e-05	41.8
rs7185555	16	69131281	C	G	0.153	-0.0111005	0.00202667	4.24e-08	939356	Drinks Per Week	NA	NA	3.19358e-05	30
rs79616692	16	72338507	C	G	0.108	0.0163023	0.00235058	4.11e-12	939356	Drinks Per Week	NA	NA	5.12027e-05	48.1
rs1104608	16	73912588	C	G	0.425	-0.010975	0.00147585	1.05e-13	939356	Drinks Per Week	NA	NA	5.88666e-05	55.3
rs4548913	17	2209888	A	G	0.632	-0.00835995	0.00151127	3.11e-08	941280	Drinks Per Week	NA	NA	3.25079e-05	30.6
rs3803800	17	7462969	G	A	0.786	0.0113789	0.00177708	1.5e-10	941280	Drinks Per Week	NA	NA	4.35558e-05	41
rs2854334	17	29715500	G	A	0.615	0.00922098	0.00149781	7.51e-10	941280	Drinks Per Week	NA	NA	4.02627e-05	37.9
NA	17	44246624	A	C	0.215	-0.0218001	0.00255853	1.62e-17	452564	Drinks Per Week	NA	NA	0.000160394	72.6
rs10438820	17	78524597	T	C	0.702	0.00897178	0.00159349	1.76e-08	941280	Drinks Per Week	NA	NA	3.36764e-05	31.7
rs9950000	18	53052169	T	C	0.395	-0.0091177	0.0014909	9.38e-10	941280	Drinks Per Week	NA	NA	3.97315e-05	37.4
rs4092465	18	55080437	G	A	0.635	-0.00829188	0.00151388	4.39e-08	941280	Drinks Per Week	NA	NA	3.18705e-05	30
rs281379	19	49214274	A	G	0.508	0.0137223	0.00145784	4.91e-21	941280	Drinks Per Week	NA	NA	9.41183e-05	88.6001
rs4815364	20	25035711	A	G	0.616	0.00858236	0.00149854	1.02e-08	941280	Drinks Per Week	NA	NA	3.4845e-05	32.8
rs9607814	22	41946519	A	C	0.2	-0.010181	0.00185879	4.31e-08	904462	Drinks Per Week	NA	NA	3.31678e-05	30
ALCOHOL DEPENDENCE
rs10191160	2	224802504	G	A	NA	-0.168703	0.0368	4.57e-06	29142	PGC || Alcohol Dependence	8485	20657	0.000720636	21.0159
rs1028427	6	52383676	A	G	NA	0.123597	0.0259	1.86e-06	29142	PGC || Alcohol Dependence	8485	20657	0.000780835	22.7729
rs10789062	1	58914980	T	C	NA	0.147204	0.0297	7.19e-07	29142	PGC || Alcohol Dependence	8485	20657	0.000842247	24.5655
rs111312143	8	66500288	A	C	NA	-0.257101	0.0534	1.49e-06	29142	PGC || Alcohol Dependence	8485	20657	0.000794805	23.1806
rs1229984	4	100239319	T	C	NA	-0.721999	0.0976	1.36e-13	29142	PGC || Alcohol Dependence	8485	20657	0.0018743	54.7235
rs13296886	9	84338045	G	C	NA	0.182996	0.0385	1.96e-06	29142	PGC || Alcohol Dependence	8485	20657	0.000774653	22.5924
rs147909804	4	131905302	C	T	NA	-0.689295	0.1483	3.36e-06	29142	PGC || Alcohol Dependence	8485	20657	0.000740775	21.6037
rs187025437	13	84485765	A	G	NA	0.321902	0.0698	4e-06	29142	PGC || Alcohol Dependence	8485	20657	0.000729292	21.2685
rs2006682	9	6227045	G	C	NA	0.118796	0.0256	3.6e-06	29142	PGC || Alcohol Dependence	8485	20657	0.000738384	21.5339
rs56328486	16	17406306	T	C	NA	0.202198	0.0442	4.8e-06	29142	PGC || Alcohol Dependence	8485	20657	0.000717591	20.927
rs5768156	22	48314463	A	G	NA	0.105297	0.0228	3.88e-06	29142	PGC || Alcohol Dependence	8485	20657	0.000731343	21.3284
rs579837	3	7009205	T	C	NA	0.258101	0.0533	1.3e-06	29142	PGC || Alcohol Dependence	8485	20657	0.000804003	23.4491
rs7240201	18	8509783	T	C	NA	-0.143905	0.0312	3.84e-06	29142	PGC || Alcohol Dependence	8485	20657	0.000729468	21.2737
rs77694582	14	102895904	A	G	NA	0.306999	0.0646	2.03e-06	29142	PGC || Alcohol Dependence	8485	20657	0.00077438	22.5845
rs78323057	4	11184331	C	G	NA	-0.356804	0.0772	3.76e-06	29142	PGC || Alcohol Dependence	8485	20657	0.000732464	21.3611
rs79171978	12	17798824	C	G	NA	0.182796	0.0359	3.47e-07	29142	PGC || Alcohol Dependence	8485	20657	0.000888876	25.9267
rs8088633	18	72946216	A	G	NA	0.341701	0.0731	2.91e-06	29142	PGC || Alcohol Dependence	8485	20657	0.000749228	21.8504
rs870089	14	57891292	G	C	NA	-0.178804	0.0387	3.75e-06	29142	PGC || Alcohol Dependence	8485	20657	0.000731971	21.3467
rs9571413	13	34888192	G	C	NA	0.292901	0.0539	5.42e-08	29142	PGC || Alcohol Dependence	8485	20657	0.00101229	29.53
ALCOHOL BINGING
rs72851717	10	133317906	C	T	0.320661	0.0269676	0.00519947	2.15e-07	361194	Neale 20416 || binge	NA	NA	7.44721e-05	26.9009
rs74823114	10	3947129	C	T	0.104828	0.0397074	0.00807122	8.68e-07	361194	Neale 20416 || binge	NA	NA	6.70031e-05	24.2027
rs11039183	11	47346940	A	G	0.361486	0.0270675	0.00502036	7e-08	361194	Neale 20416 || binge	NA	NA	8.04732e-05	29.0688
rs61934664	12	81608058	A	G	0.499803	-0.0254413	0.00484547	1.52e-07	361194	Neale 20416 || binge	NA	NA	7.63191e-05	27.5681
rs11109456	12	98770663	G	A	0.105291	0.0380734	0.00787056	1.32e-06	361194	Neale 20416 || binge	NA	NA	6.47833e-05	23.4009
rs117153009	13	35501758	C	T	0.0164341	-0.0919063	0.0191018	1.5e-06	361194	Neale 20416 || binge	NA	NA	6.40875e-05	23.1495
rs4780866	16	10271394	A	C	0.182834	0.0316477	0.00628016	4.68e-07	361194	Neale 20416 || binge	NA	NA	7.03027e-05	25.3947
rs7206224	16	54113648	C	T	0.664173	-0.025206	0.00535076	2.47e-06	361185	Neale 20416 || binge	NA	NA	6.14357e-05	22.191
rs4889326	16	81533662	T	C	0.217523	0.0267997	0.00585356	4.69e-06	361194	Neale 20416 || binge	NA	NA	5.80302e-05	20.9614
rs55938136	17	43798360	G	A	0.222766	-0.0375434	0.00580394	9.93e-11	361194	Neale 20416 || binge	NA	NA	0.000115833	41.8429
rs578102530	17	44364335	A	G	0.185414	-0.0466998	0.00660669	1.57e-12	361189	Neale 20416 || binge	NA	NA	0.000138314	49.9646
rs2664237	2	211393123	A	G	0.371981	0.0230009	0.00501345	4.48e-06	361194	Neale 20416 || binge	NA	NA	5.82707e-05	21.0483
rs73188536	3	123225771	G	A	0.092143	0.0401041	0.00846494	2.16e-06	361194	Neale 20416 || binge	NA	NA	6.21387e-05	22.4455
rs1229984	4	100239319	C	T	0.976743	0.197187	0.0160426	1.06e-34	361194	Neale 20416 || binge	NA	NA	0.000418105	151.08
rs13107325	4	103188709	T	C	0.0725077	-0.0590542	0.00931924	2.35e-10	361194	Neale 20416 || binge	NA	NA	0.000111161	40.1551
rs28712821	4	39413780	A	G	0.602615	0.0307168	0.00499755	7.96e-10	361194	Neale 20416 || binge	NA	NA	0.000104581	37.7779
rs72660039	4	92704420	G	A	0.376031	-0.0229247	0.00499307	4.41e-06	361194	Neale 20416 || binge	NA	NA	5.83588e-05	21.0801
rs13175670	5	108720772	T	A	0.767863	-0.0270166	0.00570534	2.19e-06	361194	Neale 20416 || binge	NA	NA	6.2077e-05	22.4232
rs7726836	5	120065919	A	T	0.7246	-0.0247437	0.00541911	4.98e-06	361194	Neale 20416 || binge	NA	NA	5.77175e-05	20.8484
rs111531999	5	179620335	A	G	0.0659165	0.0488951	0.00983199	6.6e-07	361194	Neale 20416 || binge	NA	NA	6.84664e-05	24.7313
rs2474896	6	51760527	T	C	0.547784	0.0235889	0.00488748	1.39e-06	361193	Neale 20416 || binge	NA	NA	6.44879e-05	23.2941
rs76824375	7	137101849	T	A	0.0176383	-0.0899109	0.0189524	2.1e-06	361194	Neale 20416 || binge	NA	NA	6.23058e-05	22.5059
rs78332577	8	63808715	A	G	0.013488	-0.102784	0.0218985	2.69e-06	361194	Neale 20416 || binge	NA	NA	6.09895e-05	22.0304
rs188050174	9	71236541	C	A	0.0370509	0.071337	0.0136876	1.87e-07	361194	Neale 20416 || binge	NA	NA	7.51972e-05	27.1628
Abbreviations:
effect allele	allele for which effect calculated
beta	GWAS association effect
se	standard error of beta
P	p-value of beta
N cases	number of cases (for case/control GWAS)
N controls	number of controls (for case/control GWAS)
R2
F-statistic

### Sheet: Table 5
Table 5. Multivariable genetic instruments for alcohol use, cannabis use and lifetime smoking
SNP	Chr	Pos	Effect allele	Other allele	EAF	Beta	SE	P	N	N Cases	N Controls	EAF	Beta	SE	P	N	N Cases	N Controls	EAF	Beta	SE	P	N	N Cases	N Controls
					Lifetime Smoking							Cannabis Use							Drinks Per Week
rs10052591	5	50812738	T	C	0.573358	0.00839979	0.00140216	2.1e-09	462690	NA	NA	0.5718	0.0169	0.0091	0.06269	162082	43380	118702	NA	0.00586167	0.00194956	0.00264	537349	NA	NA
rs10085696	7	69783020	A	G	0.813304	0.00254039	0.001781	0.15	462690	NA	NA	0.8131	0.0015	0.0118	0.8988	162082	43380	118702	NA	0.0160517	0.00249471	1.24e-10	537349	NA	NA
rs10176762	2	229241262	C	G	0.796789	-0.00101157	0.00173233	0.56	462690	NA	NA	0.7995	-0.0532	0.0114	3.05e-06	162082	43380	118702	NA	0.00330828	0.00239378	0.167	537349	NA	NA
rs10226228	7	32315613	A	G	0.62964	-0.0114099	0.00143702	2e-15	462690	NA	NA	0.6316	-0.0245	0.0093	0.008771	162082	43380	118702	NA	0.000649639	0.00200483	0.746	537349	NA	NA
rs10282292	7	111092478	C	T	0.361838	0.00896219	0.0014469	5.9e-10	462690	NA	NA	0.3598	0.0016	0.0095	0.8659	162082	43380	118702	NA	0.00036296	0.00201334	0.857	537349	NA	NA
rs10421376	19	31028277	T	C	0.846362	0.00209189	0.00191961	0.28	462690	NA	NA	0.8474	0.0624	0.0129	1.33e-06	162082	43380	118702	NA	0.00263652	0.00271648	0.332	537349	NA	NA
rs1050847	16	87443734	C	T	0.425845	0.00797046	0.00140503	1.4e-08	462690	NA	NA	0.4282	-0.0101	0.0093	0.2819	162082	43380	118702	NA	0.00341162	0.00195029	0.0801	535425	NA	NA
rs10753661	1	165119792	G	A	0.31496	0.00504633	0.00149286	0.00072	462690	NA	NA	0.3151	-0.014	0.0099	0.1567	162082	43380	118702	NA	0.0113656	0.00207506	4.24e-08	535425	NA	NA
rs10823968	10	74738269	A	T	0.632969	0.00813544	0.00145258	2.1e-08	462690	NA	NA	0.6366	-0.0111	0.0098	0.2575	162082	43380	118702	NA	0.00421003	0.00199575	0.0349	537349	NA	NA
rs10849337	12	5889694	A	G	0.767003	-0.000264259	0.00166352	0.87	462690	NA	NA	0.7717	-0.0521	0.0108	1.49e-06	162082	43380	118702	NA	0.000622397	0.00228182	0.785	537349	NA	NA
rs10879871	12	75380511	T	G	0.343436	-0.00957988	0.00145803	5e-11	462690	NA	NA	0.3448	-0.0054	0.0096	0.5743	162082	43380	118702	NA	-0.00955264	0.00203202	2.55e-06	537349	NA	NA
rs10918701	1	162090536	G	A	0.372247	0.00802389	0.00143191	2.1e-08	462690	NA	NA	0.3694	0.0029	0.0095	0.7607	162082	43380	118702	NA	0.00307625	0.00199824	0.123	535425	NA	NA
rs10922907	1	91193049	A	T	0.45105	0.0101748	0.00139495	3e-13	462690	NA	NA	0.4534	0.007	0.0092	0.4493	162082	43380	118702	NA	0.00648993	0.00193924	0.000829	535425	NA	NA
rs11210229	1	73860028	A	G	0.383666	0.011702	0.00142273	2e-16	462690	NA	NA	0.3863	0.0361	0.0092	9.69e-05	162082	43380	118702	NA	0.00474927	0.00198404	0.0167	535425	NA	NA
rs112282219	11	46632809	G	A	0.958949	-0.0231662	0.00350418	3.8e-11	462690	NA	NA	0.9594	0.0267	0.0246	0.279	162082	43380	118702	NA	-0.0166141	0.00483656	0.000597	537349	NA	NA
rs1123285	14	57274519	C	G	0.670751	0.00270167	0.00148991	0.07	462690	NA	NA	0.6725	0.0051	0.0097	0.5971	162082	43380	118702	NA	0.0124183	0.00204989	1.36e-09	537349	NA	NA
rs11255908	10	8802912	T	G	0.743485	-0.0100713	0.00158809	2.3e-10	462690	NA	NA	0.7452	-0.0262	0.0104	0.01208	162082	43380	118702	NA	-5.87e-05	0.00224908	0.979	537349	NA	NA
rs113382419	9	136463019	C	A	0.889325	-0.0282339	0.00221376	3e-37	462690	NA	NA	0.8904	-0.0001	0.0148	0.9952	162082	43380	118702	NA	0.00443522	0.00312061	0.155	537349	NA	NA
rs1154693	3	117804154	A	G	0.147685	-0.00858567	0.00196233	1.2e-05	462690	NA	NA	0.147	-0.0654	0.0129	3.74e-07	162082	43380	118702	NA	-0.00499154	0.0026796	0.0625	537349	NA	NA
rs11768481	7	96629103	C	A	0.666168	0.00901238	0.00147464	9.9e-10	462690	NA	NA	0.6647	0.0022	0.0101	0.8288	162082	43380	118702	NA	0.00124621	0.00203777	0.541	537349	NA	NA
rs11783093	8	27425349	C	T	0.838811	0.01571	0.00189655	1.2e-16	462690	NA	NA	0.8416	0.0069	0.0124	0.5765	162082	43380	118702	NA	-0.00338522	0.00265151	0.202	537349	NA	NA
rs11786084	8	142651709	G	A	0.668663	-0.0024901	0.00147888	0.092	462690	NA	NA	0.6684	0.0452	0.0098	4.17e-06	162082	43380	118702	NA	0.00724193	0.00204833	0.000417	537349	NA	NA
rs11861214	16	746611	G	T	0.78364	0.00945079	0.00168455	2e-08	462690	NA	NA	0.7811	0.0331	0.0111	0.002872	162082	43380	118702	NA	-0.00707946	0.0022684	0.0018	537349	NA	NA
rs1193237	1	7526486	G	C	0.439176	-0.00776138	0.00139716	2.8e-08	462690	NA	NA	0.4383	-0.007	0.0091	0.4371	162082	43380	118702	NA	-0.00355616	0.00194584	0.0676	535425	NA	NA
rs11948770	5	13246336	T	C	0.768248	-0.0102364	0.00164524	4.9e-10	462690	NA	NA	0.7681	-0.0101	0.0107	0.3486	162082	43380	118702	NA	-0.00376071	0.00228869	0.1	537349	NA	NA
rs12202536	6	67475273	A	G	0.512754	-0.00823391	0.00138601	2.8e-09	462690	NA	NA	0.5135	-0.0332	0.0091	0.0002772	162082	43380	118702	NA	-0.00599386	0.00193049	0.00191	537349	NA	NA
rs1221148	9	122046875	C	G	0.587062	0.00916504	0.00140711	7.3e-11	462690	NA	NA	0.5873	0.0262	0.0091	0.004215	162082	43380	118702	NA	0.000818981	0.00195774	0.676	537349	NA	NA
rs12244388	10	104640052	G	A	0.661124	-0.0132503	0.00146413	1.4e-19	462690	NA	NA	0.6602	-0.0355	0.0095	0.0001791	162082	43380	118702	NA	-0.0047775	0.00203344	0.0188	537349	NA	NA
rs1229984	4	100239319	T	C	0.0272122	0.00529438	0.00420359	0.21	462690	NA	NA	0.0286	0.1042	0.0283	0.0002332	162082	43380	118702	NA	-0.188115	0.00617852	1.6e-203	537349	NA	NA
rs1246265	9	86761745	T	C	0.30456	-0.00886526	0.00150907	4.2e-09	462690	NA	NA	0.3053	-0.025	0.0098	0.01044	162082	43380	118702	NA	-0.00550834	0.00208943	0.00837	537349	NA	NA
rs12481282	20	44761377	G	C	0.722343	-0.00894356	0.00154935	7.8e-09	462690	NA	NA	0.7229	0.0023	0.0101	0.8212	162082	43380	118702	NA	-0.00633515	0.00216278	0.0034	537349	NA	NA
rs1260326	2	27730940	T	C	0.395714	0.00241282	0.00141394	0.088	462690	NA	NA	0.3959	0.0078	0.0092	0.3956	162082	43380	118702	NA	-0.023812	0.00198433	3.33e-33	537349	NA	NA
rs12623702	2	202885506	A	G	0.613375	-0.00977238	0.00142787	7.7e-12	462690	NA	NA	0.6158	-0.0147	0.0094	0.1187	162082	43380	118702	NA	-0.00667747	0.0019777	0.000721	537349	NA	NA
rs12831617	12	84758368	C	T	0.764305	-0.00918459	0.00163314	1.9e-08	462690	NA	NA	0.766	-0.0099	0.0107	0.3553	162082	43380	118702	NA	-0.00259089	0.00231736	0.263	537349	NA	NA
rs12967855	18	35138245	A	G	0.331225	0.0081887	0.00147934	3.1e-08	462690	NA	NA	0.3291	-0.0139	0.0097	0.1502	162082	43380	118702	NA	0.00346187	0.00205787	0.0923	537349	NA	NA
rs13009008	2	174043233	A	G	0.327713	0.00863272	0.00147329	4.6e-09	462690	NA	NA	0.3324	-0.0002	0.0097	0.9806	162082	43380	118702	NA	0.000778191	0.00205787	0.706	537349	NA	NA
rs13016665	2	57995348	C	A	0.576725	-0.00848745	0.0014118	1.8e-09	462690	NA	NA	0.5731	-0.0171	0.0093	0.06819	162082	43380	118702	NA	-0.00786203	0.00194733	5.44e-05	537349	NA	NA
rs13107325	4	103188709	C	T	0.925126	0.00381484	0.00263369	0.15	462690	NA	NA	0.9252	0.0676	0.0179	0.0001631	162082	43380	118702	NA	0.0364548	0.00391286	1.23e-20	537349	NA	NA
rs13153393	5	167604213	A	G	0.883937	-0.0137451	0.00217329	2.5e-10	462690	NA	NA	0.8855	0.0225	0.0142	0.113	162082	43380	118702	NA	-0.00144442	0.00305873	0.637	537349	NA	NA
rs13260666	8	141712150	G	C	0.504407	-0.00493816	0.00139095	0.00038	462690	NA	NA	0.5054	-0.0417	0.009	3.74e-06	162082	43380	118702	NA	-0.00174653	0.0019299	0.366	537349	NA	NA
rs13296519	9	128471924	G	T	0.606385	-0.00970128	0.00141888	8.1e-12	462690	NA	NA	0.609	-0.0105	0.0093	0.2567	162082	43380	118702	NA	-0.00352615	0.00198048	0.0751	537349	NA	NA
rs13332432	16	85721809	C	G	0.709554	0.00216592	0.00154034	0.16	462690	NA	NA	0.7128	-0.0108	0.0103	0.2951	162082	43380	118702	NA	-0.014005	0.00214072	5.94e-11	535425	NA	NA
rs136233	22	31212410	A	G	0.809084	-0.00995614	0.00176918	1.8e-08	462690	NA	NA	0.8103	-0.0045	0.0115	0.6994	162082	43380	118702	NA	-0.000813883	0.00245395	0.74	537349	NA	NA
rs1387766	12	92081800	G	A	0.389759	-0.000701556	0.00142055	0.62	462690	NA	NA	0.3874	0.0081	0.0093	0.3808	162082	43380	118702	NA	0.010827	0.00198336	4.79e-08	537349	NA	NA
rs147412694	21	40702786	G	A	0.850009	-0.0115726	0.00194865	2.9e-09	462690	NA	NA	0.8513	0.0024	0.0127	0.852	162082	43380	118702	NA	-0.00852504	0.00277173	0.00211	537349	NA	NA
rs150537577	4	705629	A	G	0.925597	-0.00133743	0.00264045	0.61	462690	NA	NA	0.9246	-0.0852	0.0177	1.44e-06	162082	43380	118702	NA	0.00349401	0.00360764	0.333	537349	NA	NA
rs153106	16	28526897	T	C	0.582993	-0.00183448	0.00140489	0.19	462690	NA	NA	0.5825	0.0407	0.0092	9.45e-06	162082	43380	118702	NA	0.0136118	0.00195858	3.63e-12	535425	NA	NA
rs16854020	4	42117559	G	A	0.87095	-0.00552165	0.00206418	0.0075	462690	NA	NA	0.8716	0.0005	0.0134	0.9699	162082	43380	118702	NA	-0.018083	0.0029068	4.82e-10	537349	NA	NA
rs17309874	11	27667236	G	A	0.740357	-0.0112899	0.00158234	9.7e-13	462690	NA	NA	0.7411	-0.0044	0.0103	0.671	162082	43380	118702	NA	-0.0024618	0.0022019	0.264	537349	NA	NA
rs17553262	10	92912773	A	C	0.884605	-0.0127323	0.00218148	5.3e-09	462690	NA	NA	0.8865	0.015	0.0143	0.2936	162082	43380	118702	NA	-0.001395	0.00305873	0.648	537349	NA	NA
rs17576594	4	147952241	G	A	0.7235	0.0109502	0.00155159	1.7e-12	462690	NA	NA	0.7241	0.0161	0.0101	0.1082	162082	43380	118702	NA	0.00161564	0.00214373	0.451	537349	NA	NA
rs1922018	7	3560401	C	T	0.364422	0.0100328	0.00143771	3e-12	462690	NA	NA	0.364	0.0208	0.0094	0.02626	162082	43380	118702	NA	0.00397759	0.00200134	0.0469	537349	NA	NA
rs1931263	1	96175101	G	T	0.510321	-0.00760874	0.0013858	4e-08	462690	NA	NA	0.5102	0.004	0.0092	0.6596	162082	43380	118702	NA	0.00284802	0.00193336	0.14	535425	NA	NA
rs1933270	1	49977965	T	G	0.363726	0.00921831	0.00143808	1.5e-10	462690	NA	NA	0.3642	0.0167	0.0095	0.07745	162082	43380	118702	NA	0.00121627	0.00201318	0.545	531661	NA	NA
rs202645	22	41798520	A	G	0.202939	-0.0101598	0.00172497	3.9e-09	462690	NA	NA	0.2037	-0.0018	0.0112	0.8706	162082	43380	118702	NA	-0.0108796	0.00242068	7.13e-06	537349	NA	NA
rs2062882	8	91839576	G	A	0.586782	-0.0081103	0.00141998	1.1e-08	462690	NA	NA	0.5875	-0.0023	0.0094	0.8046	162082	43380	118702	NA	0.000108512	0.00195843	0.956	537349	NA	NA
rs2099149	12	30479358	T	G	0.816992	-0.00280265	0.00195816	0.15	462690	NA	NA	0.8094	-0.1711	0.0342	5.57e-07	35297	15107	20190	NA	6.47e-05	0.00247395	0.979	537349	NA	NA
rs2254710	6	37477000	C	A	0.236356	0.00899636	0.00163085	3.5e-08	462690	NA	NA	0.2371	0.0304	0.0106	0.00413	162082	43380	118702	NA	0.0015297	0.00225542	0.498	537349	NA	NA
rs2299409	7	103812171	G	A	0.460814	0.00131107	0.00138823	0.34	462690	NA	NA	0.4632	0.0111	0.0091	0.223	162082	43380	118702	NA	0.0105546	0.00193346	4.8e-08	537349	NA	NA
rs2401924	7	115057862	G	C	0.501955	0.0105718	0.00138906	2.7e-14	462690	NA	NA	0.5018	0.0278	0.009	0.001985	162082	43380	118702	NA	0.00263863	0.00192955	0.172	537349	NA	NA
rs245774	5	170530930	A	G	0.271691	-0.00901601	0.00155972	7.4e-09	462690	NA	NA	0.2728	0.0024	0.0102	0.8095	162082	43380	118702	NA	-4.82e-05	0.00215311	0.982	537349	NA	NA
rs2675638	10	63576286	G	A	0.58057	0.00849857	0.00140017	1.3e-09	462690	NA	NA	0.5825	-0.0029	0.0091	0.7522	162082	43380	118702	NA	0.00175681	0.00195442	0.369	537349	NA	NA
rs2678670	2	104469564	A	T	0.485528	0.00873079	0.00138756	3.1e-10	462690	NA	NA	0.487	0.0242	0.0092	0.008212	162082	43380	118702	NA	0.00300841	0.0019299	0.119	537349	NA	NA
rs2838834	21	46665208	C	T	0.699459	-0.00936489	0.00151488	6.3e-10	462690	NA	NA	0.7021	0.0135	0.0099	0.1715	162082	43380	118702	NA	-0.000734334	0.00211106	0.728	537349	NA	NA
rs28485305	15	74044197	C	T	0.631482	0.00800666	0.00143887	2.6e-08	462690	NA	NA	0.6296	0.0092	0.0093	0.3222	162082	43380	118702	NA	0.00320919	0.00199796	0.108	537349	NA	NA
rs2867112	2	651349	T	G	0.834596	0.0147832	0.00188747	4.8e-15	462690	NA	NA	0.8386	-0.0006	0.0123	0.9584	162082	43380	118702	NA	0.00721959	0.00260514	0.00559	537349	NA	NA
rs28680958	1	173848808	G	A	0.78263	0.00640463	0.0016767	0.00013	462690	NA	NA	0.7823	-0.0176	0.0109	0.1055	162082	43380	118702	NA	0.0135848	0.00236841	9.78e-09	535425	NA	NA
rs28712821	4	39413780	G	A	0.395731	0.00164747	0.00142582	0.25	462690	NA	NA	0.3969	0.006	0.0094	0.5267	162082	43380	118702	NA	-0.0283339	0.00197411	1.1e-46	537349	NA	NA
rs28732378	3	85403892	A	G	0.263081	0.0050164	0.00157409	0.0014	462690	NA	NA	0.2623	0.0706	0.0102	4.52e-12	162082	43380	118702	NA	0.0167274	0.00219076	2.24e-14	533585	NA	NA
rs2890772	2	146175106	G	T	0.413181	-0.0136979	0.00140672	2.1e-22	462690	NA	NA	0.4122	-0.0141	0.0102	0.1678	126785	28273	98512	NA	-0.00293328	0.00196427	0.135	537349	NA	NA
rs28929474	14	94844947	C	T	0.980238	0.0156939	0.00498278	0.0016	462690	NA	NA	0.9801	-0.0843	0.035	0.01586	126785	28273	98512	NA	0.0476809	0.00713966	2.39e-11	537349	NA	NA
rs2894808	6	52861990	T	A	0.922121	-0.0152983	0.0025912	3.5e-09	462690	NA	NA	0.9217	-0.0148	0.017	0.3841	162082	43380	118702	NA	0.000405701	0.003572	0.91	537349	NA	NA
rs317021	4	35418368	T	A	0.814287	-0.011567	0.00179087	1.1e-10	462690	NA	NA	0.8171	-0.0125	0.0118	0.2878	162082	43380	118702	NA	-0.00597396	0.00250002	0.0169	537349	NA	NA
rs326341	3	107811142	G	A	0.524943	0.00943522	0.00139247	1.2e-11	462690	NA	NA	0.5259	0.0233	0.0092	0.01127	162082	43380	118702	NA	0.00103179	0.00193272	0.593	537349	NA	NA
rs329120	5	133861756	C	T	0.580672	0.00965704	0.00140509	6.3e-12	462690	NA	NA	0.5803	-0.0066	0.0091	0.4645	162082	43380	118702	NA	-8.94e-05	0.00195132	0.963	537349	NA	NA
rs331939	4	143654889	G	A	0.653616	0.00313973	0.00145475	0.031	462690	NA	NA	0.6549	0.0122	0.0094	0.1958	162082	43380	118702	NA	0.0119016	0.00202921	4.5e-09	537349	NA	NA
rs34121753	17	7733833	A	G	0.422494	-0.00401583	0.00140423	0.0042	462690	NA	NA	0.424	-0.0037	0.0092	0.6875	162082	43380	118702	NA	-0.0110694	0.00195072	1.39e-08	537349	NA	NA
rs34866095	11	16377356	A	G	0.686187	-0.00857198	0.00150558	1.2e-08	462690	NA	NA	0.4746	0.0411	0.0202	0.04238	35297	15107	20190	NA	0.0105815	0.00193514	4.52e-08	537349	NA	NA
rs348809	20	59032097	A	G	0.347637	-0.00828381	0.00145602	1.3e-08	462690	NA	NA	0.6885	0.0335	0.0099	0.0006848	162082	43380	118702	NA	-0.000494891	0.00208943	0.813	537349	NA	NA
rs35169606	8	9604066	T	G	0.612204	0.00877627	0.00144385	1.2e-09	462690	NA	NA	0.6158	-0.0053	0.0125	0.67	162082	43380	118702	NA	-0.00385894	0.00198746	0.0522	533585	NA	NA
rs35175834	15	47680815	G	A	0.78844	-0.0164032	0.00169847	4.6e-22	462690	NA	NA	0.7875	-0.0208	0.011	0.05763	162082	43380	118702	NA	-0.00898701	0.00235201	0.000131	537349	NA	NA
rs35343344	19	18471610	C	A	0.732713	0.00918144	0.00159594	8.8e-09	462690	NA	NA	0.7357	-0.0304	0.0298	0.3072	35297	15107	20190	NA	0.000402813	0.00219101	0.854	537349	NA	NA
rs359243	2	60475509	T	C	0.392886	-0.00871975	0.00142539	9.5e-10	462690	NA	NA	0.393	-0.0064	0.0094	0.4968	162082	43380	118702	NA	-0.00319866	0.00197238	0.105	537349	NA	NA
rs3742365	14	104198251	T	C	0.595136	-0.0107929	0.0014159	2.5e-14	462690	NA	NA	0.5948	-0.0269	0.0092	0.003336	162082	43380	118702	NA	-0.00570888	0.00196275	0.00363	537349	NA	NA
rs3769949	2	166199284	T	A	0.527845	-0.00825646	0.00138563	2.5e-09	462690	NA	NA	0.5278	0.0018	0.01	0.8575	126785	28273	98512	NA	0.000729332	0.00193545	0.706	537349	NA	NA
rs3811038	2	113240183	T	C	0.723852	-0.00954466	0.00155745	8.9e-10	462690	NA	NA	0.7253	0.0037	0.0102	0.7148	162082	43380	118702	NA	-0.00806717	0.00214838	0.000169	537349	NA	NA
rs3896224	10	106467853	A	G	0.585286	0.00962696	0.00141792	1.1e-11	462690	NA	NA	0.5868	0.0124	0.0093	0.1788	162082	43380	118702	NA	0.0020084	0.00202776	0.322	500531	NA	NA
rs4308708	8	76702058	A	C	0.958097	-0.00928015	0.00348413	0.0077	462690	NA	NA	0.9593	-0.1194	0.0239	6.03e-07	162082	43380	118702	NA	-0.00939528	0.00486469	0.0534	537349	NA	NA
rs437021	1	61738270	C	T	0.543353	0.0037336	0.00138924	0.0072	462690	NA	NA	0.541	0.0444	0.0091	9.54e-07	162082	43380	118702	NA	0.00555839	0.00193989	0.00417	535425	NA	NA
rs4391802	11	28674592	A	G	0.707464	0.0103191	0.00152789	1.4e-11	462690	NA	NA	0.7108	-0.0022	0.0101	0.8289	162082	43380	118702	NA	0.00466704	0.0021302	0.0284	537349	NA	NA
rs4473348	2	182073742	A	T	0.249978	-0.0104317	0.00159675	6.4e-11	462690	NA	NA	0.2498	-0.0316	0.0104	0.002339	162082	43380	118702	NA	-0.00442886	0.00223977	0.0481	537349	NA	NA
rs4543592	9	3014254	T	C	0.519912	-0.00866243	0.0013891	4.5e-10	462690	NA	NA	0.5221	-0.0006	0.009	0.9503	162082	43380	118702	NA	-0.000906528	0.00193272	0.639	537349	NA	NA
rs4571506	5	87756918	C	T	0.539523	0.00787701	0.00139172	1.5e-08	462690	NA	NA	0.5399	0.0258	0.0091	0.004386	162082	43380	118702	NA	-0.00795784	0.00193576	3.97e-05	537349	NA	NA
rs4671357	2	60136176	T	C	0.518819	-0.00944175	0.00138991	1.1e-11	462690	NA	NA	0.5181	0.0048	0.009	0.5986	162082	43380	118702	NA	0.000521814	0.00193	0.787	537349	NA	NA
rs4731925	7	132664757	C	T	0.315607	-0.00829239	0.00149022	2.6e-08	462690	NA	NA	0.3149	-0.0091	0.0097	0.3465	162082	43380	118702	NA	0.00352737	0.00208943	0.0912	537349	NA	NA
rs4814873	20	19616429	C	T	0.76659	0.00971214	0.00163637	2.9e-09	462690	NA	NA	0.766	0.0192	0.0107	0.07374	162082	43380	118702	NA	0.00127863	0.00228182	0.575	537349	NA	NA
rs4949465	1	32178489	T	C	0.869552	-0.0116055	0.00205788	1.7e-08	462690	NA	NA	0.8685	0.0074	0.0134	0.5817	162082	43380	118702	NA	-0.00205152	0.00283677	0.47	535425	NA	NA
rs4957528	5	106420589	A	C	0.208497	-0.0101225	0.00172212	4.2e-09	462690	NA	NA	0.2055	-0.0049	0.0114	0.6669	162082	43380	118702	NA	-0.000667068	0.00238087	0.779	537349	NA	NA
rs549845	1	44076469	G	A	0.301161	0.0112613	0.00150857	8.3e-14	462690	NA	NA	0.301	0.0103	0.0098	0.2957	162082	43380	118702	NA	0.00295226	0.00210875	0.161	535425	NA	NA
rs55872084	5	155902003	G	T	0.755408	0.00467309	0.00161681	0.0038	462690	NA	NA	0.7592	-0.0021	0.0106	0.8442	162082	43380	118702	NA	-0.0127314	0.0022684	1.98e-08	537349	NA	NA
rs55932213	9	108755622	A	G	0.256338	-0.00182963	0.00161742	0.26	462690	NA	NA	0.2598	0.0075	0.0282	0.79	35297	15107	20190	NA	-0.0124767	0.002216	1.8e-08	537349	NA	NA
rs57611503	16	31165795	G	A	0.484578	0.00774344	0.00141026	4e-08	462690	NA	NA	0.4792	0.0032	0.0327	0.922	35297	15107	20190	NA	-0.00488988	0.0019329	0.0114	535425	NA	NA
rs6011779	20	61984317	C	T	0.191239	0.0191152	0.00176364	2.3e-27	462690	NA	NA	0.1913	-0.0253	0.012	0.0347	162082	43380	118702	NA	0.00331056	0.00245395	0.177	537349	NA	NA
rs60952428	16	75640521	T	C	0.909149	0.0134109	0.00241933	3e-08	462690	NA	NA	0.9095	-0.0095	0.016	0.5555	162082	43380	118702	NA	0.00306391	0.00343415	0.372	535425	NA	NA
rs6119897	20	31145415	G	A	0.761716	-0.0128038	0.00162704	3.6e-15	462690	NA	NA	0.7591	-0.016	0.0106	0.1286	162082	43380	118702	NA	-0.00611705	0.0022277	0.00602	537349	NA	NA
rs61796681	4	23678196	A	T	0.912365	-0.0134163	0.00244752	4.2e-08	462690	NA	NA	0.9124	0.0037	0.0161	0.819	162082	43380	118702	NA	-0.00208385	0.00341202	0.541	537349	NA	NA
rs62098013	18	50863861	G	A	0.63991	-0.00856663	0.00145676	4.1e-09	462690	NA	NA	0.6388	-0.0185	0.0097	0.05765	162082	43380	118702	NA	0.00448927	0.00200366	0.025	537349	NA	NA
rs62135536	2	44326028	C	T	0.968256	0.0243444	0.00396165	8e-10	462690	NA	NA	0.968	0.0281	0.0273	0.3031	162082	43380	118702	NA	0.0262773	0.00553975	2.15e-06	537349	NA	NA
rs62155874	2	105973094	A	G	0.87336	-0.0169073	0.00208546	5.2e-16	462690	NA	NA	0.8742	-0.0179	0.0136	0.1878	162082	43380	118702	NA	-0.00158156	0.00292681	0.589	537349	NA	NA
rs62175972	2	161362830	T	C	0.965939	0.0217461	0.00385678	1.7e-08	462690	NA	NA	0.9665	-0.0677	0.0269	0.01171	162082	43380	118702	NA	-0.00336193	0.00526331	0.523	537349	NA	NA
rs624833	4	2881256	T	G	0.694697	0.00928567	0.00150361	6.6e-10	462690	NA	NA	0.6947	-0.0249	0.0098	0.01074	162082	43380	118702	NA	0.00586904	0.00208943	0.00498	537349	NA	NA
rs6562474	13	67332812	C	G	0.650606	0.00836914	0.0014611	1e-08	462690	NA	NA	0.65	0.007	0.0095	0.4608	162082	43380	118702	NA	0.00474908	0.00201587	0.0185	537349	NA	NA
rs6598539	15	99204483	T	C	0.488672	-0.00815056	0.00138941	4.5e-09	462690	NA	NA	0.4876	-0.0014	0.009	0.8736	162082	43380	118702	NA	-0.00500238	0.00192971	0.00954	537349	NA	NA
rs6741228	2	22548774	T	C	0.433309	0.00793282	0.00140363	1.6e-08	462690	NA	NA	0.4337	0.0231	0.0091	0.01136	162082	43380	118702	NA	8.95e-05	0.00194843	0.963	537349	NA	NA
rs6778080	3	49317338	T	C	0.267372	0.0111141	0.00156621	1.3e-12	462690	NA	NA	0.2673	0.0031	0.0103	0.7609	162082	43380	118702	NA	0.00675316	0.00219101	0.00205	537349	NA	NA
rs6779302	3	16859710	G	T	0.632921	-0.00875253	0.0014392	1.2e-09	462690	NA	NA	0.6327	-0.009	0.0093	0.3345	162082	43380	118702	NA	-0.00416954	0.00199685	0.0369	537349	NA	NA
rs6935954	6	26255451	A	G	0.421108	0.0095817	0.00140192	8.2e-12	462690	NA	NA	0.4204	-0.013	0.0096	0.1736	162082	43380	118702	NA	0.000775898	0.00195819	0.692	533585	NA	NA
rs6951574	7	153489744	T	C	0.531974	-0.00663913	0.00140148	2.2e-06	462690	NA	NA	0.534	-0.0075	0.01	0.4563	162082	43380	118702	NA	-0.0127525	0.00193576	4.44e-11	537349	NA	NA
rs6957896	7	132309592	C	T	0.503261	-0.00758434	0.00138695	4.5e-08	462690	NA	NA	0.5036	-0.0111	0.0092	0.2255	162082	43380	118702	NA	-0.000781323	0.00192934	0.686	537349	NA	NA
rs6962772	7	99081730	A	G	0.845551	0.011064	0.00191645	7.8e-09	462690	NA	NA	0.8449	-0.0056	0.0126	0.6557	162082	43380	118702	NA	0.0105948	0.0026654	7.23e-05	537349	NA	NA
rs7039819	9	82430418	G	A	0.427307	0.00873433	0.00140501	5.1e-10	462690	NA	NA	0.4304	-0.003	0.0092	0.7422	162082	43380	118702	NA	-0.0076484	0.00194899	8.78e-05	537349	NA	NA
rs7077678	10	104438565	C	T	0.623429	0.00855025	0.00143575	2.6e-09	462690	NA	NA	0.6217	-0.0168	0.0093	0.07209	162082	43380	118702	NA	0.00087597	0.00197861	0.658	537349	NA	NA
rs71328455	3	83946294	T	C	0.791515	-0.00965638	0.00171159	1.7e-08	462690	NA	NA	0.7949	-0.0511	0.0112	4.85e-06	162082	43380	118702	NA	-0.00422059	0.00238944	0.0772	537349	NA	NA
rs71367545	18	77576337	G	A	0.790533	-0.0103197	0.0017038	1.4e-09	462690	NA	NA	0.7928	-0.0189	0.0111	0.08886	162082	43380	118702	NA	0.00262975	0.00238087	0.27	537349	NA	NA
rs7155595	14	77502546	A	C	0.674282	-0.00885162	0.00148508	2.5e-09	462690	NA	NA	0.6749	-0.0075	0.0097	0.4405	162082	43380	118702	NA	-0.00428371	0.00205625	0.0371	537349	NA	NA
rs71627581	5	43161351	G	A	0.888811	0.0132566	0.00219871	1.6e-09	462690	NA	NA	0.8887	-0.0096	0.0157	0.5409	162082	43380	118702	NA	0.00813024	0.00307075	0.00809	537349	NA	NA
rs72674867	8	95578201	A	T	0.764568	0.00898766	0.00163396	3.8e-08	462690	NA	NA	0.7602	0.0041	0.0106	0.7006	162082	43380	118702	NA	-0.000289988	0.00223068	0.897	537349	NA	NA
rs72678864	4	112422145	G	A	0.828591	0.0123829	0.0018387	1.6e-11	462690	NA	NA	0.8301	0.0296	0.0122	0.01551	162082	43380	118702	NA	0.00388952	0.00259879	0.135	537349	NA	NA
rs7297175	12	56473808	T	C	0.431355	-0.00811649	0.0013992	6.6e-09	462690	NA	NA	0.4293	-0.0098	0.0092	0.2902	162082	43380	118702	NA	0.00337012	0.00194899	0.0839	537349	NA	NA
rs73220544	3	131074511	A	C	0.842295	-0.0108189	0.0019126	1.5e-08	462690	NA	NA	0.8417	0.0226	0.0128	0.07702	162082	43380	118702	NA	-0.00295591	0.00259251	0.254	537349	NA	NA
rs7333559	13	100546450	G	A	0.211711	0.01074	0.00170716	3.2e-10	462690	NA	NA	0.2095	0.007	0.0116	0.5465	162082	43380	118702	NA	-0.00274757	0.00235602	0.244	537349	NA	NA
rs74086911	12	50015942	G	A	0.925459	0.0148021	0.00264197	2.1e-08	462690	NA	NA	0.927	-0.0265	0.0174	0.1283	162082	43380	118702	NA	0.00988135	0.0037058	0.00768	537349	NA	NA
rs7506667	18	38173633	A	G	0.300772	-0.00238439	0.00151541	0.12	462690	NA	NA	0.3007	0.0466	0.0099	2.8e-06	162082	43380	118702	NA	0.00835436	0.00209515	6.83e-05	537349	NA	NA
rs7513688	1	6652745	G	A	0.639969	0.000396648	0.00144763	0.78	462690	NA	NA	0.6422	0.0441	0.0095	3.15e-06	162082	43380	118702	NA	0.00417012	0.0020157	0.0386	535425	NA	NA
rs7519626	1	99514554	C	T	0.323676	0.00842015	0.00147893	1.2e-08	462690	NA	NA	0.3261	0.0111	0.0096	0.2489	162082	43380	118702	NA	-0.00136273	0.00205673	0.507	535425	NA	NA
rs7528604	1	66407352	G	A	0.565613	0.00965269	0.00140141	5.7e-12	462690	NA	NA	0.5679	0.0109	0.0091	0.2316	162082	43380	118702	NA	0.00763944	0.00195306	8.98e-05	535425	NA	NA
rs75448266	12	6798632	A	C	0.912811	0.00191469	0.00247388	0.44	462690	NA	NA	0.9144	-0.0925	0.0177	1.64e-07	162082	43380	118702	NA	0.0141977	0.00338425	2.71e-05	537349	NA	NA
rs7553348	1	75005067	G	A	0.437656	0.00963399	0.00139643	5.2e-12	462690	NA	NA	0.4373	0.0158	0.0094	0.09088	162082	43380	118702	NA	0.00726354	0.00194823	0.000195	535425	NA	NA
rs7569203	2	45154418	A	C	0.688725	-0.0107595	0.0015002	7.4e-13	462690	NA	NA	0.6867	-0.0216	0.01	0.031	162082	43380	118702	NA	-0.0146709	0.00204833	8e-13	537349	NA	NA
rs75742406	11	17070365	G	A	0.738854	0.00961948	0.00158486	1.3e-09	462690	NA	NA	0.7407	0.0134	0.0103	0.1945	162082	43380	118702	NA	0.00106181	0.0021857	0.627	537349	NA	NA
rs7586062	2	77305160	G	C	0.528026	-0.000278548	0.00139476	0.84	462690	NA	NA	0.5263	-0.0453	0.0094	1.27e-06	162082	43380	118702	NA	0.000803982	0.00193296	0.678	537349	NA	NA
rs76608582	19	4474725	C	A	0.953011	0.0216317	0.00344003	3.2e-10	462690	NA	NA	0.9609	-0.0012	0.0261	0.9622	162082	43380	118702	NA	0.00228091	0.00450805	0.613	537349	NA	NA
rs76640332	17	44189858	G	A	0.775872	0.00596552	0.00166539	0.00034	462690	NA	NA	0.7761	0.0378	0.0121	0.001818	126785	28273	98512	NA	0.0210081	0.00238944	1.47e-18	537349	NA	NA
rs775758	3	77582005	A	T	0.432859	0.00801379	0.00140266	1.1e-08	462690	NA	NA	0.4339	0.0122	0.0092	0.1842	162082	43380	118702	NA	0.00217213	0.00194282	0.263	537349	NA	NA
rs7766610	6	111707821	C	A	0.182634	0.0125839	0.00179283	2.2e-12	462690	NA	NA	0.1844	0.0493	0.0116	2.34e-05	162082	43380	118702	NA	0.00547624	0.00246888	0.0265	537349	NA	NA
rs7807019	7	117543063	A	G	0.540327	-0.0104211	0.00139062	6.7e-14	462690	NA	NA	0.5363	-0.0028	0.009	0.7571	162082	43380	118702	NA	-0.0014097	0.00193272	0.466	537349	NA	NA
rs78234152	4	100279889	G	A	0.897462	0.00244401	0.00228518	0.28	462690	NA	NA	0.897	0.0438	0.0152	0.00393	162082	43380	118702	NA	-0.0276538	0.00307075	2.18e-19	537349	NA	NA
rs8042134	15	97514404	T	G	0.541083	-0.00994136	0.0014011	1.3e-12	462690	NA	NA	0.5412	-0.016	0.0092	0.08384	162082	43380	118702	NA	-0.00219006	0.00193576	0.258	537349	NA	NA
rs8042849	15	78817929	C	T	0.34229	0.0192164	0.00146183	1.8e-39	462690	NA	NA	0.3537	-0.0036	0.0096	0.7079	162082	43380	118702	NA	-0.00155286	0.00202508	0.443	537349	NA	NA
rs838145	19	49248730	G	A	0.456966	-0.000101951	0.00139858	0.94	462690	NA	NA	0.4548	0.0086	0.0094	0.3602	162082	43380	118702	NA	0.0157978	0.00194017	3.87e-16	537349	NA	NA
rs8614	17	27588806	C	A	0.817489	-0.0114612	0.00179679	1.8e-10	462690	NA	NA	0.8183	-0.0116	0.0117	0.3228	162082	43380	118702	NA	0.00485668	0.00249471	0.0516	537349	NA	NA
rs889398	16	69556715	C	T	0.588005	0.0092407	0.00141367	6.3e-11	462690	NA	NA	0.5866	0.0002	0.0092	0.9846	162082	43380	118702	NA	0.00216404	0.00195923	0.269	535425	NA	NA
rs9320901	6	123215590	T	C	0.29348	-0.00236498	0.00153674	0.12	462690	NA	NA	0.2923	-0.0485	0.0104	3.06e-06	162082	43380	118702	NA	-0.000905746	0.00211729	0.669	537349	NA	NA
rs9435340	1	107593201	T	A	0.344234	0.00834773	0.00146424	1.2e-08	462690	NA	NA	0.3427	-0.0003	0.0097	0.9791	162082	43380	118702	NA	0.00173231	0.00204439	0.397	535425	NA	NA
rs9435794	1	18131916	T	C	0.707891	0.00257413	0.00152825	0.092	462690	NA	NA	0.7091	-0.0554	0.0103	8.5e-08	162082	43380	118702	NA	0.000277092	0.0021128	0.896	535425	NA	NA
rs9578502	13	23403923	C	G	0.482128	0.000125115	0.00138774	0.93	462690	NA	NA	0.4829	0.0471	0.0091	2.39e-07	162082	43380	118702	NA	0.00177528	0.00193011	0.358	537349	NA	NA
rs9842947	3	157412246	C	T	0.326165	-0.00877189	0.00148073	3.1e-09	462690	NA	NA	0.3225	-0.0079	0.0097	0.4145	162082	43380	118702	NA	-0.00401264	0.00206116	0.0515	537349	NA	NA
rs986391	5	166993972	G	A	0.366555	0.0111388	0.0014379	9.4e-15	462690	NA	NA	0.3664	0.0199	0.0095	0.03613	162082	43380	118702	NA	0.00703536	0.00200601	0.000451	537349	NA	NA
rs9919670	11	112877304	G	A	0.612185	-0.0152438	0.00142114	7.6e-27	462690	NA	NA	0.6122	-0.0526	0.0103	2.98e-07	126785	28273	98512	NA	-0.00665664	0.00197153	0.000753	537349	NA	NA
Abbreviations:
SNP	single nucleotide polymorphism
Chr	chromosome
Pos	base position
effect allele	allele for which effect calculated
other allele	other allele (non-effect allele)
EAF	effect allele frequency
Beta	GWAS association effect
SE	standard error of beta
P	p-value of beta
N cases	number of cases (for case/control GWAS)
N controls	number of controls (for case/control GWAS)

### Sheet: Table 6
Table 6. Multivariable genetic instruments for alcohol use disorder, cannabis use disorder and lifetime smoking
SNP	Chr	Pos	Effect allele	Other allele	Beta	SE	P	N	N Cases	N Controls	Beta	SE	P	N	N Cases	N Controls	Beta	SE	P	N	N Cases	N Controls
					Alcohol Use Disorder						Cannabis Use Disorder						Lifetime Smoking
rs10052591	5	50812738	C	T	-0.0335981	0.0223	0.1314	28759	8485	20272	-0.016	0.0177	0.3649	357045	13986	343059	-0.00839979	0.00140216	2.1e-09	462690	NA	NA
rs10191160	2	224802504	G	A	-0.168703	0.0368	4.57e-06	28759	8485	20272	0.0122	0.0245	0.6195	351028	12219	338802	0.00113653	0.00188706	0.55	462690	NA	NA
rs10226228	7	32315613	G	A	0.0160997	0.0229	0.4833	28759	8485	20272	0.0324	0.0169	0.05494	357016	13971	343042	0.0114099	0.00143702	2e-15	462690	NA	NA
rs10282292	7	111092478	C	T	-0.00170145	0.023	0.9418	28759	8485	20272	0.0213	0.0172	0.2153	356673	13918	342729	0.00896219	0.0014469	5.9e-10	462690	NA	NA
rs1050847	16	87443734	C	T	0.0419957	0.0255	0.0991	28759	8485	20272	0.0012	0.018	0.9482	351027	12231	338796	0.00797046	0.00140503	1.4e-08	462690	NA	NA
rs10823968	10	74738269	T	A	-0.0158042	0.0292	0.5891	28759	8485	20272	-0.035	0.0185	0.05839	351193	12425	338762	-0.00813544	0.00145258	2.1e-08	462690	NA	NA
rs10879871	12	75380511	T	G	-0.0413013	0.0233	0.07538	28759	8485	20272	0.0201	0.0176	0.2522	356011	13423	342579	-0.00957988	0.00145803	5e-11	462690	NA	NA
rs10918701	1	162090536	G	A	-0.022399	0.0232	0.3348	28759	8485	20272	0.0351	0.0167	0.03608	357001	13966	343028	0.00802389	0.00143191	2.1e-08	462690	NA	NA
rs10922907	1	91193049	A	T	0.0274011	0.0258	0.2869	28759	8485	20272	0.0467	0.0172	0.006749	353361	13101	340248	0.0101748	0.00139495	3e-13	462690	NA	NA
rs111312143	8	66500288	A	C	-0.257101	0.0534	1.49e-06	28759	8485	20272	0.0005	0.0393	0.99	355492	13219	342206	0.00741166	0.0031466	0.019	462690	NA	NA
rs11210229	1	73860028	A	G	0.0298015	0.0225	0.185	28759	8485	20272	0.0253	0.0166	0.1266	357068	13986	343080	0.011702	0.00142273	2e-16	462690	NA	NA
rs112282219	11	46632809	A	G	0.074198	0.0725	0.3056	28759	8485	20272	0.0195	0.0416	0.6383	350746	11972	338774	0.0231662	0.00350418	3.8e-11	462690	NA	NA
rs11255908	10	8802912	G	T	0.00350385	0.0255	0.8896	28759	8485	20272	-0.0004	0.0194	0.984	357064	13986	343074	0.0100713	0.00158809	2.3e-10	462690	NA	NA
rs113382419	9	136463019	A	C	-0.014799	0.0384	0.7004	28759	8485	20272	-0.0077	0.027	0.7757	353980	12956	341012	0.0282339	0.00221376	3e-37	462690	NA	NA
rs115440384	1	80933641	T	C	0.00960374	0.0852	0.9099	28759	8485	20272	0.2742	0.0593	3.73e-06	356095	13745	342340	0.00154073	0.00460503	0.74	462690	NA	NA
rs11715758	3	50292324	A	G	-0.00260339	0.0238	0.9143	28759	8485	20272	-0.0935	0.0175	8.91e-08	355885	13386	342452	-0.00241094	0.00143087	0.092	462690	NA	NA
rs11768481	7	96629103	A	C	-0.0596014	0.0317	0.06058	28759	8485	20272	-0.0114	0.0202	0.5733	347628	10791	336837	-0.00901238	0.00147464	9.9e-10	462690	NA	NA
rs11783093	8	27425349	T	C	-0.0732053	0.0326	0.02477	28759	8485	20272	-0.145	0.0244	2.68e-09	355028	13507	341514	-0.01571	0.00189655	1.2e-16	462690	NA	NA
rs11861214	16	746611	T	G	-0.0328952	0.0287	0.2515	28759	8485	20272	-0.0629	0.0203	0.00199	354312	12940	341343	-0.00945079	0.00168455	2e-08	462690	NA	NA
rs1193237	1	7526486	G	C	0.0018982	0.0224	0.9313	28759	8485	20272	0.0113	0.0164	0.4911	357025	13972	343050	-0.00776138	0.00139716	2.8e-08	462690	NA	NA
rs11948770	5	13246336	C	T	-0.00900038	0.0318	0.7764	28759	8485	20272	0.0461	0.0216	0.03242	351214	12247	338937	0.0102364	0.00164524	4.9e-10	462690	NA	NA
rs12202536	6	67475273	G	A	-0.0192032	0.022	0.3825	28759	8485	20272	0.0389	0.0168	0.02077	355055	13512	341540	0.00823391	0.00138601	2.8e-09	462690	NA	NA
rs1221148	9	122046875	G	C	-0.0527997	0.0237	0.02569	28759	8485	20272	-0.0319	0.017	0.06032	354923	13479	341423	-0.00916504	0.00140711	7.3e-11	462690	NA	NA
rs12244388	10	104640052	A	G	-0.00920221	0.0231	0.6917	28759	8485	20272	0.0183	0.017	0.2827	357025	13971	343040	0.0132503	0.00146413	1.4e-19	462690	NA	NA
rs1229984	4	100239319	T	C	-0.721999	0.0976	1.36e-13	28759	8485	20272	0.1731	0.0774	0.02542	63308	5396	57912	0.00529438	0.00420359	0.21	462690	NA	NA
rs1246265	9	86761745	T	C	0.00449986	0.0251	0.8576	28759	8485	20272	-0.0432	0.0177	0.01477	356935	13960	342971	-0.00886526	0.00150907	4.2e-09	462690	NA	NA
rs12481282	20	44761377	C	G	0.0491996	0.0261	0.05923	28759	8485	20272	0.0216	0.0191	0.2565	353794	12892	340887	0.00894356	0.00154935	7.8e-09	462690	NA	NA
rs12623702	2	202885506	G	A	0.035203	0.0226	0.1188	28759	8485	20272	0.0243	0.017	0.1524	355963	13425	342536	0.00977238	0.00142787	7.7e-12	462690	NA	NA
rs12708665	16	24728227	A	G	-0.0615988	0.0246	0.01213	28759	8485	20272	0.0157	0.0178	0.3789	357014	13957	343026	-0.0090871	0.00153886	3.5e-09	462690	NA	NA
rs12831617	12	84758368	T	C	0.0235993	0.0261	0.3662	28759	8485	20272	-0.0026	0.0202	0.8964	356990	13969	343012	0.00918459	0.00163314	1.9e-08	462690	NA	NA
rs12967855	18	35138245	A	G	0.0267977	0.0256	0.2935	28759	8485	20272	0.0226	0.018	0.2095	353434	12762	340640	0.0081887	0.00147934	3.1e-08	462690	NA	NA
rs12975781	19	49249698	T	C	-0.0701972	0.0238	0.003121	28759	8485	20272	-0.0841	0.0176	1.66e-06	353903	12934	340969	6.24e-05	0.00142669	0.97	462690	NA	NA
rs13009008	2	174043233	A	G	0.00770028	0.0233	0.7402	28759	8485	20272	0.0029	0.0177	0.8699	357050	13985	343063	0.00863272	0.00147329	4.6e-09	462690	NA	NA
rs13016665	2	57995348	A	C	-0.023197	0.0277	0.4035	28759	8485	20272	0.0122	0.0183	0.5049	349793	11497	338296	0.00848745	0.0014118	1.8e-09	462690	NA	NA
rs13153393	5	167604213	G	A	0.0145043	0.0338	0.6684	28759	8485	20272	0.0148	0.0266	0.5781	355965	13411	342538	0.0137451	0.00217329	2.5e-10	462690	NA	NA
rs13296519	9	128471924	T	G	0.0590988	0.0286	0.03885	28759	8485	20272	0.0159	0.0187	0.3969	349744	11433	338311	0.00970128	0.00141888	8.1e-12	462690	NA	NA
rs136233	22	31212410	G	A	-0.00530404	0.0285	0.8526	28759	8485	20272	-0.0087	0.0208	0.6762	357029	13980	343042	0.00995614	0.00176918	1.8e-08	462690	NA	NA
rs147412694	21	40702786	A	G	0.0446961	0.0315	0.1558	28759	8485	20272	-0.0108	0.0252	0.669	355807	13386	342397	0.0115726	0.00194865	2.9e-09	462690	NA	NA
rs17271123	15	62100506	T	G	0.0128965	0.0423	0.7606	28759	8485	20272	0.1284	0.0252	3.54e-07	291017	7781	283236	-0.00143157	0.00149844	0.34	462690	NA	NA
rs17309874	11	27667236	A	G	0.0832008	0.0254	0.001047	28759	8485	20272	0.0379	0.0185	0.04079	357005	13950	343038	0.0112899	0.00158234	9.7e-13	462690	NA	NA
rs17514242	18	53270902	G	C	0.0350968	0.0233	0.1326	28759	8485	20272	0.088	0.0171	2.56e-07	357037	13976	343050	0.00474297	0.00146142	0.0012	462690	NA	NA
rs17553262	10	92912773	C	A	0.0815984	0.0356	0.02195	28759	8485	20272	0.0158	0.0262	0.5453	355847	13400	342438	0.0127323	0.00218148	5.3e-09	462690	NA	NA
rs17576594	4	147952241	A	G	-0.0377953	0.0247	0.1254	28759	8485	20272	-0.0443	0.0181	0.01468	357008	13976	343032	-0.0109502	0.00155159	1.7e-12	462690	NA	NA
rs1922018	7	3560401	C	T	0.0416025	0.023	0.0702	28759	8485	20272	0.0213	0.0168	0.2054	357048	13979	343066	0.0100328	0.00143771	3e-12	462690	NA	NA
rs1931263	1	96175101	T	G	0.0222995	0.0221	0.3131	28759	8485	20272	0.039	0.0164	0.01727	357036	13978	343057	0.00760874	0.0013858	4e-08	462690	NA	NA
rs1933270	1	49977965	T	G	0.0247999	0.0226	0.2731	28759	8485	20272	0.033	0.0168	0.04962	356895	13960	342931	0.00921831	0.00143808	1.5e-10	462690	NA	NA
rs1975191	10	60893372	T	G	-0.0191013	0.0256	0.4553	28759	8485	20272	-0.0894	0.0192	3.2e-06	356019	13428	342585	-0.00048871	0.00154932	0.75	462690	NA	NA
rs202645	22	41798520	A	G	-0.0217958	0.0274	0.4271	28759	8485	20272	-0.0567	0.0216	0.008539	357064	13988	343076	-0.0101598	0.00172497	3.9e-09	462690	NA	NA
rs2029649	4	125317433	T	C	0.0156962	0.0226	0.486	28759	8485	20272	0.0793	0.0167	2.18e-06	357035	13975	343053	-0.00222825	0.00142034	0.12	462690	NA	NA
rs2062882	8	91839576	A	G	0.0307038	0.0233	0.1868	28759	8485	20272	0.0335	0.0166	0.04322	356882	13950	342932	0.0081103	0.00141998	1.1e-08	462690	NA	NA
rs2254710	6	37477000	C	A	0.0109993	0.0257	0.6695	28759	8485	20272	-0.0276	0.0201	0.1699	353853	12926	340911	0.00899636	0.00163085	3.5e-08	462690	NA	NA
rs2401924	7	115057862	C	G	-0.0355961	0.0219	0.104	28759	8485	20272	-0.0519	0.0165	0.001673	356763	13916	342842	-0.0105718	0.00138906	2.7e-14	462690	NA	NA
rs245774	5	170530930	A	G	-0.00250313	0.0248	0.9183	28759	8485	20272	-0.0478	0.0184	0.009516	356901	13947	342947	-0.00901601	0.00155972	7.4e-09	462690	NA	NA
rs2675638	10	63576286	A	G	-0.000900405	0.0223	0.966	28759	8485	20272	-0.0374	0.017	0.02819	356020	13433	342587	-0.00849857	0.00140017	1.3e-09	462690	NA	NA
rs2678670	2	104469564	A	T	0.0231988	0.0224	0.3002	28759	8485	20272	0.0364	0.0167	0.02965	355837	13383	342424	0.00873079	0.00138756	3.1e-10	462690	NA	NA
rs2838834	21	46665208	T	C	0.00519647	0.0243	0.8292	28759	8485	20272	0.0201	0.0177	0.2559	357032	13975	343045	0.00936489	0.00151488	6.3e-10	462690	NA	NA
rs28485305	15	74044197	T	C	0.0430978	0.0239	0.07196	28759	8485	20272	-0.0252	0.0177	0.1547	353961	12940	340993	-0.00800666	0.00143887	2.6e-08	462690	NA	NA
rs2867112	2	651349	G	T	-0.0577986	0.0295	0.05	28759	8485	20272	0.009	0.0265	0.7324	70633	7955	62678	-0.0147832	0.00188747	4.8e-15	462690	NA	NA
rs2890772	2	146175106	G	T	-0.022399	0.0226	0.3216	28759	8485	20272	-0.0534	0.0168	0.001491	356692	13880	342793	-0.0136979	0.00140672	2.1e-22	462690	NA	NA
rs2894808	6	52861990	A	T	0.047103	0.0407	0.2471	28759	8485	20272	0.0479	0.0301	0.1115	355051	13512	341533	0.0152983	0.0025912	3.5e-09	462690	NA	NA
rs317021	4	35418368	A	T	-0.0367988	0.0295	0.211	28759	8485	20272	-0.0044	0.0215	0.8385	356907	13945	342923	0.011567	0.00179087	1.1e-10	462690	NA	NA
rs326341	3	107811142	A	G	-0.0352024	0.0235	0.1332	28759	8485	20272	-0.0355	0.0168	0.03467	354997	13490	341478	-0.00943522	0.00139247	1.2e-11	462690	NA	NA
rs329120	5	133861756	T	C	0.0168964	0.0224	0.4505	28759	8485	20272	-0.0348	0.0166	0.03611	357071	13989	343079	-0.00965704	0.00140509	6.3e-12	462690	NA	NA
rs34866095	11	16377356	G	A	-0.000100005	0.0254	0.9964	28759	8485	20272	0.0117	0.0187	0.532	354372	12561	341809	0.00857198	0.00150558	1.2e-08	462690	NA	NA
rs348809	20	59032097	A	G	0.036004	0.023	0.1166	28759	8485	20272	0.0217	0.0177	0.2222	355925	13410	342513	-0.00828381	0.00145602	1.3e-08	462690	NA	NA
rs35169606	8	9604066	T	G	0.00740253	0.0292	0.7991	28759	8485	20272	0.015	0.0191	0.4328	349427	11349	338078	0.00877627	0.00144385	1.2e-09	462690	NA	NA
rs35175834	15	47680815	A	G	0.0802981	0.0266	0.002544	28759	8485	20272	0.048	0.0194	0.01352	357065	13988	343077	0.0164032	0.00169847	4.6e-22	462690	NA	NA
rs35200825	1	193946495	C	T	0.118503	0.1276	0.3531	28759	8485	20272	0.3129	0.0662	2.31e-06	350072	11720	338352	0.00578228	0.00536701	0.28	462690	NA	NA
rs35343344	19	18471610	A	C	0.0274984	0.0352	0.4342	28759	8485	20272	-0.0079	0.022	0.7193	348552	11001	337551	-0.00918144	0.00159594	8.8e-09	462690	NA	NA
rs359243	2	60475509	T	C	-0.0130042	0.0256	0.6102	28759	8485	20272	-0.0227	0.0175	0.1954	353932	12937	340982	-0.00871975	0.00142539	9.5e-10	462690	NA	NA
rs369230	16	89645437	G	T	-0.0101008	0.0326	0.7559	28759	8485	20272	0.0105	0.0208	0.6128	349676	11407	338269	-0.00908882	0.001511	1.8e-09	462690	NA	NA
rs3742365	14	104198251	C	T	0.0600974	0.0225	0.007525	28759	8485	20272	0.0032	0.0167	0.846	355952	13416	342536	0.0107929	0.0014159	2.5e-14	462690	NA	NA
rs3769949	2	166199284	A	T	0.023404	0.0222	0.2918	28759	8485	20272	0.0218	0.0164	0.1853	357068	13988	343080	0.00825646	0.00138563	2.5e-09	462690	NA	NA
rs3773996	3	190236084	G	A	0.00239712	0.0811	0.9767	28759	8485	20272	0.2489	0.051	1.07e-06	353199	12793	340388	0.00162648	0.00521227	0.76	462690	NA	NA
rs3811038	2	113240183	C	T	0.017496	0.0247	0.4776	28759	8485	20272	0.0117	0.0182	0.5196	355950	13414	342524	0.00954466	0.00155745	8.9e-10	462690	NA	NA
rs3896224	10	106467853	G	A	-0.053	0.0225	0.01831	28759	8485	20272	-0.0091	0.02	0.6499	70521	7926	62595	-0.00962696	0.00141792	1.1e-11	462690	NA	NA
rs421983	3	84892866	C	T	-0.0377953	0.0221	0.08724	28759	8485	20272	-0.011	0.0165	0.5061	357008	13980	343025	-0.00870743	0.00138561	3.3e-10	462690	NA	NA
rs4391802	11	28674592	G	A	-0.00969686	0.0273	0.7238	28759	8485	20272	-0.0151	0.0188	0.4238	354875	13464	341407	-0.0103191	0.00152789	1.4e-11	462690	NA	NA
rs4473348	2	182073742	A	T	0.0117013	0.0256	0.6489	28759	8485	20272	-0.0178	0.0191	0.3529	357069	13989	343080	-0.0104317	0.00159675	6.4e-11	462690	NA	NA
rs4543592	9	3014254	C	T	-0.0523992	0.0246	0.03312	28759	8485	20272	0.0062	0.0172	0.7166	353967	12953	341014	0.00866243	0.0013891	4.5e-10	462690	NA	NA
rs4571506	5	87756918	T	C	0.00449986	0.0221	0.8373	28759	8485	20272	-0.0577	0.0165	0.0004665	357020	13985	343035	-0.00787701	0.00139172	1.5e-08	462690	NA	NA
rs4671357	2	60136176	C	T	0.0308007	0.0221	0.1641	28759	8485	20272	0.0524	0.0166	0.001622	355914	13412	342498	0.00944175	0.00138991	1.1e-11	462690	NA	NA
rs4731925	7	132664757	C	T	-0.0211011	0.0238	0.3744	28759	8485	20272	-0.0445	0.0182	0.01429	357031	13979	343050	-0.00829239	0.00149022	2.6e-08	462690	NA	NA
rs4814873	20	19616429	T	C	0.0118001	0.0262	0.6532	28759	8485	20272	-0.0047	0.0194	0.8082	357025	13975	343036	-0.00971214	0.00163637	2.9e-09	462690	NA	NA
rs4949465	1	32178489	C	T	0.0673034	0.032	0.03568	28759	8485	20272	0.0164	0.0238	0.4913	356847	13886	342961	0.0116055	0.00205788	1.7e-08	462690	NA	NA
rs4957528	5	106420589	A	C	-0.019295	0.03	0.5197	28759	8485	20272	-0.0566	0.0218	0.009315	353882	12926	340940	-0.0101225	0.00172212	4.2e-09	462690	NA	NA
rs549845	1	44076469	G	A	0.0349037	0.0239	0.1449	28759	8485	20272	0.0265	0.0179	0.1391	357016	13969	343028	0.0112613	0.00150857	8.3e-14	462690	NA	NA
rs56328486	16	17406306	T	C	0.202198	0.0442	4.8e-06	28759	8485	20272	-0.0213	0.0372	0.5666	293654	8668	284986	-0.00165701	0.00220625	0.45	462690	NA	NA
rs57611503	16	31165795	A	G	-0.00040008	0.0282	0.9888	28759	8485	20272	0.0086	0.0183	0.6395	351021	12216	338781	-0.00774344	0.00141026	4e-08	462690	NA	NA
rs579837	3	7009205	T	C	0.258101	0.0533	1.3e-06	28759	8485	20272	0.0682	0.0458	0.1366	292557	8268	284289	-0.00484548	0.00244498	0.048	462690	NA	NA
rs6011779	20	61984317	C	T	-0.0297996	0.0371	0.4224	28759	8485	20272	0.0352	0.0302	0.2439	294035	9101	284930	0.0191152	0.00176364	2.3e-27	462690	NA	NA
rs60952428	16	75640521	C	T	-0.046201	0.0416	0.267	28759	8485	20272	0.0024	0.0304	0.938	355189	13506	341675	-0.0134109	0.00241933	3e-08	462690	NA	NA
rs6119897	20	31145415	A	G	0.00689617	0.0259	0.7886	28759	8485	20272	0.0517	0.0183	0.004746	357015	13970	343039	0.0128038	0.00162704	3.6e-15	462690	NA	NA
rs6133184	20	4985373	T	C	0.132597	0.0576	0.02141	28759	8485	20272	0.1264	0.0261	1.22e-06	347022	10036	336986	-0.000513427	0.00181747	0.78	462690	NA	NA
rs61796681	4	23678196	T	A	-0.0451961	0.0399	0.2573	28759	8485	20272	0.0219	0.0283	0.4378	357032	13975	343055	0.0134163	0.00244752	4.2e-08	462690	NA	NA
rs62098013	18	50863861	A	G	-0.00250313	0.0277	0.9278	28759	8485	20272	0.0301	0.0183	0.1	351140	12218	338891	0.00856663	0.00145676	4.1e-09	462690	NA	NA
rs62135536	2	44326028	T	C	-0.0644959	0.0707	0.3617	28759	8485	20272	-0.0272	0.0525	0.6046	352510	12105	340391	-0.0243444	0.00396165	8e-10	462690	NA	NA
rs62155874	2	105973094	G	A	0.0231988	0.0334	0.4878	28759	8485	20272	-0.0242	0.0259	0.3509	356923	13961	342954	0.0169073	0.00208546	5.2e-16	462690	NA	NA
rs62175972	2	161362830	C	T	0.0418998	0.0601	0.4859	28759	8485	20272	-0.0582	0.046	0.205	356245	13832	342398	-0.0217461	0.00385678	1.7e-08	462690	NA	NA
rs62300770	4	59681418	T	C	0.0199007	0.0254	0.434	28759	8485	20272	0.0898	0.019	2.18e-06	357008	13969	343028	-0.00163902	0.00159887	0.31	462690	NA	NA
rs624833	4	2881256	G	T	-0.0536012	0.024	0.02554	28759	8485	20272	-0.047	0.0182	0.009853	357017	13975	343042	-0.00928567	0.00150361	6.6e-10	462690	NA	NA
rs6562474	13	67332812	G	C	-0.0208968	0.0237	0.379	28759	8485	20272	-0.0064	0.0169	0.7055	356971	13963	342989	-0.00836914	0.0014611	1e-08	462690	NA	NA
rs6598539	15	99204483	T	C	-0.0340016	0.0233	0.1446	28759	8485	20272	-0.0101	0.0167	0.546	355016	13492	341506	-0.00815056	0.00138941	4.5e-09	462690	NA	NA
rs6741228	2	22548774	T	C	-0.0156011	0.0222	0.4828	28759	8485	20272	0.0581	0.0165	0.0004472	356938	13960	342972	0.00793282	0.00140363	1.6e-08	462690	NA	NA
rs67596067	17	50333733	A	G	0.00850374	0.0233	0.7142	28759	8485	20272	-0.0105	0.0171	0.5406	355961	13415	342531	0.00887666	0.00145843	1.2e-09	462690	NA	NA
rs6778080	3	49317338	T	C	0.00519647	0.0246	0.8315	28759	8485	20272	0.05	0.0183	0.006283	357009	13984	343025	0.0111141	0.00156621	1.3e-12	462690	NA	NA
rs6779302	3	16859710	T	G	0.0394995	0.0228	0.08411	28759	8485	20272	0.0249	0.0168	0.1378	356965	13968	342996	0.00875253	0.0014392	1.2e-09	462690	NA	NA
rs686489	11	57659832	G	A	-0.0598986	0.0244	0.01396	28759	8485	20272	-0.0844	0.0179	2.52e-06	352060	12036	340024	-0.00416478	0.00140033	0.0029	462690	NA	NA
rs6935954	6	26255451	A	G	0.0416984	0.0234	0.07461	28759	8485	20272	0.0419	0.0172	0.01461	354016	12963	341053	0.0095817	0.00140192	8.2e-12	462690	NA	NA
rs6957896	7	132309592	T	C	-0.0160989	0.0256	0.5303	28759	8485	20272	0.0198	0.0181	0.2759	351227	12262	338960	0.00758434	0.00138695	4.5e-08	462690	NA	NA
rs6958768	7	77773693	C	A	-0.0123965	0.0345	0.7201	28759	8485	20272	-0.1096	0.0239	4.37e-06	352443	12112	340331	-0.00537086	0.00187411	0.0042	462690	NA	NA
rs6962772	7	99081730	G	A	-0.00849599	0.0309	0.7822	28759	8485	20272	-0.0378	0.0232	0.1034	357068	13990	343078	-0.011064	0.00191645	7.8e-09	462690	NA	NA
rs7039819	9	82430418	G	A	0.0285	0.0229	0.2133	28759	8485	20272	0.0445	0.0166	0.007481	356961	13948	342983	0.00873433	0.00140501	5.1e-10	462690	NA	NA
rs7077678	10	104438565	T	C	0.0311982	0.0227	0.1701	28759	8485	20272	0.0026	0.0168	0.8788	357030	13979	343051	-0.00855025	0.00143575	2.6e-09	462690	NA	NA
rs71367545	18	77576337	A	G	0.0733991	0.0273	0.007205	28759	8485	20272	0.0344	0.0203	0.08922	357039	13976	343053	0.0103197	0.0017038	1.4e-09	462690	NA	NA
rs7137345	12	33042143	T	G	0.0693022	0.0276	0.01208	28759	8485	20272	0.0958	0.0199	1.49e-06	353886	12935	340951	0.000345882	0.00166948	0.84	462690	NA	NA
rs7155595	14	77502546	A	C	0.0347009	0.0306	0.2565	28759	8485	20272	-0.002	0.0195	0.9166	349717	11430	338287	-0.00885162	0.00148508	2.5e-09	462690	NA	NA
rs71627581	5	43161351	A	G	-0.0701972	0.0476	0.1406	28759	8485	20272	-0.0636	0.0298	0.03301	352062	12764	339298	-0.0132566	0.00219871	1.6e-09	462690	NA	NA
rs719012	10	118689195	T	C	0.0548953	0.0252	0.02943	28759	8485	20272	0.0961	0.0187	2.87e-07	356928	13958	342962	0.00492575	0.00160686	0.0022	462690	NA	NA
rs7240201	18	8509783	T	C	-0.143905	0.0312	3.84e-06	28759	8485	20272	-0.0109	0.0199	0.5845	351186	12250	338922	0.00136826	0.00161244	0.4	462690	NA	NA
rs72674867	8	95578201	T	A	0.0238044	0.0255	0.3511	28759	8485	20272	-0.0131	0.019	0.4909	356967	13952	343007	-0.00898766	0.00163396	3.8e-08	462690	NA	NA
rs72678864	4	112422145	A	G	-0.0275973	0.0323	0.3935	28759	8485	20272	-0.0303	0.0246	0.2195	354488	12587	341898	-0.0123829	0.0018387	1.6e-11	462690	NA	NA
rs7297175	12	56473808	T	C	0.0139029	0.0258	0.5905	28759	8485	20272	-0.0387	0.0176	0.02757	352295	12828	339467	-0.00811649	0.0013992	6.6e-09	462690	NA	NA
rs732083	17	37834367	G	A	0.0366019	0.0232	0.1144	28759	8485	20272	0.0244	0.0174	0.1622	357034	13982	343049	0.00834823	0.00147311	1.5e-08	462690	NA	NA
rs73220544	3	131074511	C	A	0.0260965	0.0317	0.4104	28759	8485	20272	0.031	0.0222	0.1639	354336	12560	341761	0.0108189	0.0019126	1.5e-08	462690	NA	NA
rs7333559	13	100546450	A	G	-0.0440982	0.0376	0.2404	28759	8485	20272	-0.0174	0.0228	0.4451	348524	10993	337531	-0.01074	0.00170716	3.2e-10	462690	NA	NA
rs74086911	12	50015942	A	G	0.0164047	0.0443	0.7114	28759	8485	20272	0.0331	0.0335	0.3241	355038	13514	341523	-0.0148021	0.00264197	2.1e-08	462690	NA	NA
rs7459111	7	49052601	A	T	0.0384031	0.0221	0.0826	28759	8485	20272	-0.0929	0.0197	2.45e-06	70573	7941	62630	0.000890025	0.00138763	0.52	462690	NA	NA
rs7519626	1	99514554	C	T	0.00699548	0.0234	0.7658	28759	8485	20272	-0.0135	0.0172	0.4347	357016	13967	343038	0.00842015	0.00147893	1.2e-08	462690	NA	NA
rs7528604	1	66407352	A	G	-0.0144032	0.0223	0.5177	28759	8485	20272	-0.0706	0.0169	2.97e-05	355963	13420	342537	-0.00965269	0.00140141	5.7e-12	462690	NA	NA
rs7553348	1	75005067	G	A	0.00990083	0.0235	0.6738	28759	8485	20272	0.0176	0.0168	0.2933	355030	13510	341519	0.00963399	0.00139643	5.2e-12	462690	NA	NA
rs7569203	2	45154418	C	A	0.0587028	0.0294	0.04568	28759	8485	20272	0.0284	0.0181	0.1167	352233	12802	339412	0.0107595	0.0015002	7.4e-13	462690	NA	NA
rs75742406	11	17070365	A	G	-0.00999983	0.0254	0.6936	28759	8485	20272	-0.0361	0.0188	0.05524	355886	13394	342466	-0.00961948	0.00158486	1.3e-09	462690	NA	NA
rs775758	3	77582005	A	T	0.00279609	0.0229	0.9033	28759	8485	20272	-0.0211	0.0177	0.2317	356673	13834	342813	0.00801379	0.00140266	1.1e-08	462690	NA	NA
rs7766610	6	111707821	C	A	0.00259663	0.0283	0.9274	28759	8485	20272	0.0346	0.0257	0.1781	68561	7472	61088	0.0125839	0.00179283	2.2e-12	462690	NA	NA
rs77694582	14	102895904	A	G	0.306999	0.0646	2.03e-06	28759	8485	20272	0.0473	0.0538	0.379	356670	13826	342836	-0.00523912	0.00411059	0.2	462690	NA	NA
rs7807019	7	117543063	G	A	0.0628997	0.0222	0.004616	28759	8485	20272	-0.0052	0.0163	0.7518	357007	13973	343020	0.0104211	0.00139062	6.7e-14	462690	NA	NA
rs79171978	12	17798824	C	G	0.182796	0.0359	3.47e-07	28759	8485	20272	0.004	0.0264	0.8798	356988	13969	343016	0.000342104	0.00228281	0.88	462690	NA	NA
rs79744555	17	78464928	C	T	-0.0325025	0.0424	0.4437	28759	8485	20272	-0.1409	0.03	2.63e-06	352959	12714	340192	-0.00286206	0.00245649	0.24	462690	NA	NA
rs8042134	15	97514404	T	G	0.0034042	0.0286	0.9044	28759	8485	20272	-0.0327	0.0185	0.07798	349293	11336	337957	-0.00994136	0.0014011	1.3e-12	462690	NA	NA
rs8042849	15	78817929	C	T	-0.0643999	0.0231	0.00531	28759	8485	20272	-0.0248	0.0171	0.1487	357017	13971	343031	0.0192164	0.00146183	1.8e-39	462690	NA	NA
rs8088633	18	72946216	A	G	0.341701	0.0731	2.91e-06	28759	8485	20272	-0.0602	0.0701	0.3909	299514	10507	288986	-0.00274807	0.00402253	0.49	462690	NA	NA
rs860326	14	57342912	C	T	0.00819632	0.0236	0.7276	28759	8485	20272	0.034	0.017	0.04499	354999	13500	341478	0.00833808	0.0014023	2.7e-09	462690	NA	NA
rs8614	17	27588806	A	C	0.0302964	0.0287	0.2912	28759	8485	20272	0.0027	0.0216	0.9002	355698	13368	342330	0.0114612	0.00179679	1.8e-10	462690	NA	NA
rs870089	14	57891292	G	C	-0.178804	0.0387	3.75e-06	28759	8485	20272	-0.0621	0.0257	0.01553	353751	12989	340701	-0.00115974	0.00201038	0.56	462690	NA	NA
rs889398	16	69556715	T	C	-0.00930314	0.0235	0.6931	28759	8485	20272	-0.0065	0.0173	0.7057	353847	12931	340916	-0.0092407	0.00141367	6.3e-11	462690	NA	NA
rs9435340	1	107593201	T	A	-0.0212032	0.0233	0.3626	28759	8485	20272	0.0304	0.0174	0.08031	356860	13941	342908	0.00834773	0.00146424	1.2e-08	462690	NA	NA
rs9571413	13	34888192	G	C	0.292901	0.0539	5.42e-08	28759	8485	20272	0.0456	0.0395	0.2476	356608	13814	342791	-0.00182672	0.00332516	0.58	462690	NA	NA
rs9842947	3	157412246	C	T	0.011296	0.0244	0.644	28759	8485	20272	-0.0286	0.0176	0.1045	356681	13863	342766	-0.00877189	0.00148073	3.1e-09	462690	NA	NA
rs986391	5	166993972	G	A	0.0295976	0.0242	0.2224	28759	8485	20272	0.0183	0.0177	0.3036	353979	12948	341022	0.0111388	0.0014379	9.4e-15	462690	NA	NA
rs9919670	11	112877304	A	G	0.0307038	0.0224	0.1702	28759	8485	20272	0.0527	0.0167	0.001646	357036	13981	343048	0.0152438	0.00142114	7.6e-27	462690	NA	NA
Abbreviations:
SNP	single nucleotide polymorphism
Chr	chromosome
Pos	base position
effect allele	allele for which effect calculated
other allele	other allele (non-effect allele)
EAF	effect allele frequency
Beta	GWAS association effect
SE	standard error of beta
P	p-value of beta
N cases	number of cases (for case/control GWAS)
N controls	number of controls (for case/control GWAS)

### Sheet: Table 7
Table 7. Mendelian randomisation analysis results for alcohol use on infectious diseases
			Two Sample Mendelian Randomisationa										Heterogeneityb			Pleiotropyc			MR Steiger directionalityd				Robust adjusted profile score (RAPS)
Outcome ID	Outcome	Exposure	Method	nsnp	beta	se	Lower 95% CI	Upper 95% CI	Odds Ratio	Lower 95% OR CI	Upper 95% OR CI	pval	Q	Q_df	Q_pval	egger_intercept	se	pval	snp_r2.exposure	snp_r2.outcome	correct_causal_direction	steiger_pval	nsnp	beta	se	pval
J10_UPPERINFEC	Acute Upper Respiratory Infections	LIU DPW including 23andMe	Inverse variance weighted	89	0.0174475	0.136418	-0.249932	0.284827	1.0176	0.778854	1.32953	0.89823	122.603	88	0.00872491	0.00439723	0.00400722	0.275526	0.00304932	0.00068794	TRUE	1.54624e-23	89	0.0461	0.141877	0.745234
J10_UPPERINFEC	Acute Upper Respiratory Infections	LIU DPW including 23andMe	MR Egger	89	-0.315203	0.332362	-0.966632	0.336226	0.729641	0.380362	1.39966	0.345567	120.929	87	0.00946256
J10_UPPERINFEC	Acute Upper Respiratory Infections	LIU DPW including 23andMe	Simple mode	89	0.499202	0.466962	-0.416044	1.41445	1.64741	0.659651	4.11421	0.287975
J10_UPPERINFEC	Acute Upper Respiratory Infections	LIU DPW including 23andMe	Weighted median	89	0.0806511	0.189879	-0.291512	0.452814	1.08399	0.747133	1.57273	0.671019
J10_UPPERINFEC	Acute Upper Respiratory Infections	LIU DPW including 23andMe	Weighted mode	89	0.263932	0.282585	-0.289935	0.817799	1.30204	0.748312	2.26551	0.352864
MR PRESSO CORRECTED:	MR PRESSO CORRECTED:
J10_UPPERINFEC	Acute Upper Respiratory Infections	LIU DPW including 23andMe	Inverse variance weighted	87	0.0954285	0.128395	-0.156225	0.347082	1.10013	0.855367	1.41493	0.457334	103.605	86	0.0950276	0.00392597	0.00375639	0.29892	0.00300724	0.000615525	TRUE	3.95922e-25	87	0.103101	0.133899	0.441303
J10_UPPERINFEC	Acute Upper Respiratory Infections	LIU DPW including 23andMe	MR Egger	87	-0.202646	0.31274	-0.815617	0.410325	0.816567	0.442366	1.50731	0.518751	102.291	85	0.0975021
J10_UPPERINFEC	Acute Upper Respiratory Infections	LIU DPW including 23andMe	Simple mode	87	0.510096	0.443052	-0.358285	1.37848	1.66545	0.698874	3.96885	0.252789
J10_UPPERINFEC	Acute Upper Respiratory Infections	LIU DPW including 23andMe	Weighted median	87	0.0828511	0.192588	-0.29462	0.460323	1.08638	0.744814	1.58459	0.66705
J10_UPPERINFEC	Acute Upper Respiratory Infections	LIU DPW including 23andMe	Weighted mode	87	0.25855	0.305821	-0.34086	0.85796	1.29505	0.711158	2.35834	0.400218
J10_UPPERINFEC	Acute Upper Respiratory Infections	Neale: frequency of more than 6 drinks	MR Egger	21	-0.328058	0.239103	-0.7967	-0.403892	0.720321	0.450814	0.667716	0.186035	14.3337	19	0.763901	0.0162922	0.00777888	0.0498619	0.00180127	0.000151037	TRUE	2.57274e-21	21	0.130282	0.104491	0.212462
J10_UPPERINFEC	Acute Upper Respiratory Infections	Neale: frequency of more than 6 drinks	Weighted median	21	0.0432503	0.135996	-0.223302	0.220767	1.0442	0.799873	1.24703	0.750465	18.7203	20	0.540067
J10_UPPERINFEC	Acute Upper Respiratory Infections	Neale: frequency of more than 6 drinks	Inverse variance weighted	21	0.129362	0.0973235	-0.0613923	0.350872	1.1381	0.940454	1.42031	0.183784
J10_UPPERINFEC	Acute Upper Respiratory Infections	Neale: frequency of more than 6 drinks	Simple mode	21	0.11731	0.238331	-0.349819	0.468259	1.12447	0.704816	1.59721	0.627927
J10_UPPERINFEC	Acute Upper Respiratory Infections	Neale: frequency of more than 6 drinks	Weighted mode	21	0.0136986	0.20443	-0.386984	0.231279	1.01379	0.679102	1.26021	0.94724
ASTHMA_ARI	Asthma related acute respiratory infections	LIU DPW including 23andMe	Inverse variance weighted	89	0.0218617	0.127224	-0.227496	0.27122	1.0221	0.796525	1.31156	0.863566	117.209	88	0.0203994	0.00353961	0.00374344	0.346997	0.00304932	0.000610059	TRUE	6.59891e-26	89	0.0360648	0.134128	0.788019
ASTHMA_ARI	Asthma related acute respiratory infections	LIU DPW including 23andMe	MR Egger	89	-0.246105	0.310676	-0.855029	0.36282	0.78184	0.425271	1.43738	0.430423	116.017	87	0.0205148
ASTHMA_ARI	Asthma related acute respiratory infections	LIU DPW including 23andMe	Simple mode	89	-0.440231	0.45163	-1.32543	0.444963	0.643887	0.26569	1.56043	0.33235
ASTHMA_ARI	Asthma related acute respiratory infections	LIU DPW including 23andMe	Weighted median	89	0.0331808	0.174937	-0.309696	0.376058	1.03374	0.73367	1.45653	0.849566
ASTHMA_ARI	Asthma related acute respiratory infections	LIU DPW including 23andMe	Weighted mode	89	-0.402463	0.322924	-1.03539	0.230468	0.668671	0.355086	1.25919	0.215959
ASTHMA_ARI	Asthma related acute respiratory infections	Neale: frequency of more than 6 drinks	MR Egger	21	-0.264802	0.227875	-0.711436	-0.291137	0.767358	0.490939	0.747413	0.259605	10.6643	19	0.934615	0.0137456	0.00742013	0.079559	0.00180127	0.000116434	TRUE	2.52768e-23	21	0.137119	0.100233	0.171311
ASTHMA_ARI	Asthma related acute respiratory infections	Neale: frequency of more than 6 drinks	Weighted median	21	0.159575	0.126651	-0.0886611	0.439417	1.17301	0.915156	1.5518	0.207685	14.0959	20	0.825599
ASTHMA_ARI	Asthma related acute respiratory infections	Neale: frequency of more than 6 drinks	Inverse variance weighted	21	0.120694	0.0928547	-0.0613016	0.329414	1.12828	0.94054	1.39015	0.193665
ASTHMA_ARI	Asthma related acute respiratory infections	Neale: frequency of more than 6 drinks	Simple mode	21	0.358704	0.255651	-0.142372	0.95871	1.43147	0.867298	2.60833	0.175922
ASTHMA_ARI	Asthma related acute respiratory infections	Neale: frequency of more than 6 drinks	Weighted mode	21	0.23677	0.215733	-0.186066	0.679802	1.26715	0.830218	1.97349	0.285455
J10_ASTHMACOPDKELA	Asthma/COPD	LIU DPW including 23andMe	Inverse variance weighted	89	0.0571923	0.159437	-0.255305	0.369689	1.05886	0.77468	1.44729	0.719809	88.5357	88	0.463923	-0.000184896	0.00474319	0.968995	0.00304932	0.000468251	TRUE	5.23309e-31	89	0.0598565	0.166486	0.7192
J10_ASTHMACOPDKELA	Asthma/COPD	LIU DPW including 23andMe	MR Egger	89	0.0712377	0.394381	-0.701748	0.844224	1.07384	0.495718	2.32617	0.857077	88.5342	87	0.43403
J10_ASTHMACOPDKELA	Asthma/COPD	LIU DPW including 23andMe	Simple mode	89	-0.0470716	0.545534	-1.11632	1.02218	0.954019	0.327483	2.77923	0.931436
J10_ASTHMACOPDKELA	Asthma/COPD	LIU DPW including 23andMe	Weighted median	89	0.130195	0.246771	-0.353476	0.613866	1.13905	0.702243	1.84756	0.59778
J10_ASTHMACOPDKELA	Asthma/COPD	LIU DPW including 23andMe	Weighted mode	89	0.174273	0.386592	-0.583447	0.931993	1.19038	0.557972	2.53957	0.653247
J10_ASTHMACOPDKELA	Asthma/COPD	Neale: frequency of more than 6 drinks	MR Egger	21	-0.563822	0.330045	-1.21071	-0.775046	0.56903	0.297986	0.460683	0.103864	17.8037	19	0.535583	0.0143288	0.0107248	0.197319	0.00180127	0.00015502	TRUE	4.17183e-21	21	-0.21367	0.146703	0.14526
J10_ASTHMACOPDKELA	Asthma/COPD	Neale: frequency of more than 6 drinks	Weighted median	21	-0.136381	0.198806	-0.526042	-0.0685009	0.87251	0.59094	0.933793	0.492713	19.5887	20	0.483907
J10_ASTHMACOPDKELA	Asthma/COPD	Neale: frequency of more than 6 drinks	Inverse variance weighted	21	-0.160619	0.133614	-0.422503	-0.181199	0.851616	0.655404	0.834269	0.229321
J10_ASTHMACOPDKELA	Asthma/COPD	Neale: frequency of more than 6 drinks	Simple mode	21	-0.170446	0.377984	-0.911294	0.0439104	0.843289	0.402004	1.04489	0.656888
J10_ASTHMACOPDKELA	Asthma/COPD	Neale: frequency of more than 6 drinks	Weighted mode	21	-0.154239	0.358009	-0.855937	0.0557002	0.857067	0.424885	1.05728	0.671203
ASTHMA_INFECTIONS	Asthma related infections	LIU DPW including 23andMe	Inverse variance weighted	89	0.0339597	0.111614	-0.184804	0.252724	1.03454	0.831267	1.28753	0.76093	121.178	88	0.0109979	0.00297288	0.00328677	0.368229	0.00304932	0.000694468	TRUE	2.37918e-23	89	0.0582301	0.118755	0.623894
ASTHMA_INFECTIONS	Asthma related infections	LIU DPW including 23andMe	MR Egger	89	-0.191015	0.272671	-0.72545	0.34342	0.82612	0.484106	1.40976	0.485464	120.049	87	0.0109192
ASTHMA_INFECTIONS	Asthma related infections	LIU DPW including 23andMe	Simple mode	89	-0.00484949	0.380058	-0.749764	0.740065	0.995162	0.472478	2.09607	0.989848
ASTHMA_INFECTIONS	Asthma related infections	LIU DPW including 23andMe	Weighted median	89	0.0569122	0.160587	-0.257838	0.371663	1.05856	0.77272	1.45014	0.723038
ASTHMA_INFECTIONS	Asthma related infections	LIU DPW including 23andMe	Weighted mode	89	0.141186	0.288278	-0.423838	0.706211	1.15164	0.65453	2.0263	0.625524
ASTHMA_INFECTIONS	Asthma related infections	Neale: frequency of more than 6 drinks	MR Egger	21	-0.165118	0.196883	-0.551009	-0.126747	0.847794	0.576368	0.880956	0.412089	9.50164	19	0.964188	0.0105907	0.00640361	0.114582	0.00180127	0.000110338	TRUE	1.01974e-23	21	0.139727	0.0865487	0.106433
ASTHMA_INFECTIONS	Asthma related infections	Neale: frequency of more than 6 drinks	Weighted median	21	0.202198	0.115968	-0.0250995	0.512277	1.22409	0.975213	1.66909	0.0812348	12.2369	20	0.907681
ASTHMA_INFECTIONS	Asthma related infections	Neale: frequency of more than 6 drinks	Inverse variance weighted	21	0.132362	0.0800617	-0.0245585	0.339492	1.14152	0.975741	1.40423	0.098279
ASTHMA_INFECTIONS	Asthma related infections	Neale: frequency of more than 6 drinks	Simple mode	21	0.203335	0.213379	-0.214888	0.611916	1.22548	0.806632	1.84396	0.352002
ASTHMA_INFECTIONS	Asthma related infections	Neale: frequency of more than 6 drinks	Weighted mode	21	0.19261	0.19913	-0.197686	0.576645	1.21241	0.820628	1.78006	0.344969
ASTHMA_PAS	Asthma-related pneumonia or sepsis	LIU DPW including 23andMe	Inverse variance weighted	89	0.0712992	0.133346	-0.190059	0.332658	1.0739	0.82691	1.39467	0.592863	93.6915	88	0.319138	0.00428608	0.00392284	0.277588	0.00304932	0.000543324	TRUE	3.64618e-28	89	0.074443	0.144803	0.607182
ASTHMA_PAS	Asthma-related pneumonia or sepsis	LIU DPW including 23andMe	MR Egger	89	-0.253572	0.32581	-0.89216	0.385016	0.776024	0.40977	1.46964	0.438516	92.4233	87	0.325201
ASTHMA_PAS	Asthma-related pneumonia or sepsis	LIU DPW including 23andMe	Simple mode	89	0.182565	0.50804	-0.813194	1.17832	1.20029	0.443439	3.24892	0.720194
ASTHMA_PAS	Asthma-related pneumonia or sepsis	LIU DPW including 23andMe	Weighted median	89	0.0383206	0.21689	-0.386785	0.463426	1.03906	0.679237	1.58951	0.859758
ASTHMA_PAS	Asthma-related pneumonia or sepsis	LIU DPW including 23andMe	Weighted mode	89	0.144924	0.393516	-0.626368	0.916216	1.15595	0.53453	2.49981	0.713549
ASTHMA_PAS	Asthma-related pneumonia or sepsis	Neale: frequency of more than 6 drinks	MR Egger	21	0.101026	0.267826	-0.423912	0.465837	1.10631	0.654481	1.59335	0.710199	10.6528	19	0.934965	0.00344085	0.00870866	0.697165	0.00180127	0.000103793	TRUE	3.70619e-24	21	0.206287	0.11779	0.0798925
ASTHMA_PAS	Asthma-related pneumonia or sepsis	Neale: frequency of more than 6 drinks	Weighted median	21	0.241153	0.156735	-0.0660484	0.629395	1.27272	0.936086	1.87648	0.123902	10.809	20	0.951027
ASTHMA_PAS	Asthma-related pneumonia or sepsis	Neale: frequency of more than 6 drinks	Inverse variance weighted	21	0.197726	0.10877	-0.0154635	0.496313	1.21863	0.984655	1.64265	0.0690896
ASTHMA_PAS	Asthma-related pneumonia or sepsis	Neale: frequency of more than 6 drinks	Simple mode	21	0.269582	0.261645	-0.243243	0.790025	1.30942	0.784081	2.20345	0.315154
ASTHMA_PAS	Asthma-related pneumonia or sepsis	Neale: frequency of more than 6 drinks	Weighted mode	21	0.250207	0.250997	-0.241746	0.741403	1.28429	0.785256	2.09888	0.330744
ASTHMA_PNEUMONIA	Asthma-related pneumonia	LIU DPW including 23andMe	Inverse variance weighted	89	0.072941	0.13965	-0.200774	0.346656	1.07567	0.818097	1.41433	0.601454	99.9932	88	0.179919	0.00446024	0.00411279	0.281148	0.00304932	0.000588543	TRUE	1.30734e-26	89	0.0749937	0.152062	0.621885
ASTHMA_PNEUMONIA	Asthma-related pneumonia	LIU DPW including 23andMe	MR Egger	89	-0.265223	0.341608	-0.934775	0.404328	0.767035	0.392674	1.4983	0.439621	98.6595	87	0.184787
ASTHMA_PNEUMONIA	Asthma-related pneumonia	LIU DPW including 23andMe	Simple mode	89	0.135731	0.523329	-0.889994	1.16146	1.14537	0.410658	3.19458	0.795963
ASTHMA_PNEUMONIA	Asthma-related pneumonia	LIU DPW including 23andMe	Weighted median	89	0.0733577	0.223536	-0.364773	0.511488	1.07612	0.694354	1.66777	0.742784
ASTHMA_PNEUMONIA	Asthma-related pneumonia	LIU DPW including 23andMe	Weighted mode	89	0.135731	0.389206	-0.627112	0.898574	1.14537	0.534132	2.4561	0.728118
ASTHMA_PNEUMONIA	Asthma-related pneumonia	Neale: frequency of more than 6 drinks	MR Egger	21	0.0259292	0.272165	-0.507514	0.322986	1.02627	0.60199	1.38125	0.925098	10.1186	19	0.949958	0.00640189	0.00884685	0.478105	0.00180127	0.000104187	TRUE	3.94374e-24	21	0.213044	0.119527	0.0746845
ASTHMA_PNEUMONIA	Asthma-related pneumonia	Neale: frequency of more than 6 drinks	Weighted median	21	0.221376	0.14761	-0.06794	0.581507	1.24779	0.934317	1.78873	0.133683	10.6423	20	0.954977
ASTHMA_PNEUMONIA	Asthma-related pneumonia	Neale: frequency of more than 6 drinks	Inverse variance weighted	21	0.205958	0.110364	-0.0103552	0.514042	1.2287	0.989698	1.67204	0.0620173
ASTHMA_PNEUMONIA	Asthma-related pneumonia	Neale: frequency of more than 6 drinks	Simple mode	21	0.182847	0.267619	-0.341685	0.626	1.20063	0.710572	1.87011	0.502295
ASTHMA_PNEUMONIA	Asthma-related pneumonia	Neale: frequency of more than 6 drinks	Weighted mode	21	0.158765	0.2489	-0.329079	0.560079	1.17206	0.719586	1.75081	0.530797
J10_PNEUMOBACT	Bacterial pneumonia	LIU DPW including 23andMe	Inverse variance weighted	89	0.0223185	0.224408	-0.417521	0.462159	1.02257	0.658677	1.5875	0.920777	89.0537	88	0.448545	0.007095	0.0066332	0.287749	0.00304932	0.000453602	TRUE	1.31969e-31	89	0.0322365	0.233598	0.890241
J10_PNEUMOBACT	Bacterial pneumonia	LIU DPW including 23andMe	MR Egger	89	-0.516962	0.551792	-1.59847	0.56455	0.596329	0.202205	1.75866	0.351414	87.8978	87	0.452894
J10_PNEUMOBACT	Bacterial pneumonia	LIU DPW including 23andMe	Simple mode	89	0.34683	0.74874	-1.1207	1.81436	1.41458	0.326051	6.13715	0.644352
J10_PNEUMOBACT	Bacterial pneumonia	LIU DPW including 23andMe	Weighted median	89	0.0250044	0.34336	-0.647981	0.69799	1.02532	0.523101	2.00971	0.941947
J10_PNEUMOBACT	Bacterial pneumonia	LIU DPW including 23andMe	Weighted mode	89	0.127771	0.531621	-0.914206	1.16975	1.13629	0.400835	3.22118	0.810624
J10_PNEUMOBACT	Bacterial pneumonia	Neale: frequency of more than 6 drinks	MR Egger	21	-0.0467544	0.467309	-0.96268	0.37567	0.954322	0.381868	1.45597	0.921353	19.4019	19	0.431338	0.000599698	0.0151877	0.968915	0.00180127	0.000143265	TRUE	9.75854e-22	21	-0.107777	0.200101	0.590155
J10_PNEUMOBACT	Bacterial pneumonia	Neale: frequency of more than 6 drinks	Weighted median	21	-0.0790704	0.248206	-0.565555	0.0932281	0.923975	0.568045	1.09771	0.750054	19.4035	20	0.495753
J10_PNEUMOBACT	Bacterial pneumonia	Neale: frequency of more than 6 drinks	Inverse variance weighted	21	-0.0298855	0.187408	-0.397205	0.128832	0.970557	0.672196	1.1375	0.8733
J10_PNEUMOBACT	Bacterial pneumonia	Neale: frequency of more than 6 drinks	Simple mode	21	0.0133993	0.44146	-0.851861	0.467722	1.01349	0.42662	1.59635	0.976087
J10_PNEUMOBACT	Bacterial pneumonia	Neale: frequency of more than 6 drinks	Weighted mode	21	-0.0608179	0.43108	-0.905735	0.311877	0.940995	0.404245	1.36599	0.889216
BRONCHITIS	Bronchitis	LIU DPW including 23andMe	Inverse variance weighted	89	0.0966926	0.135194	-0.168287	0.361672	1.10152	0.845111	1.43573	0.474476	96.4237	88	0.252817	0.00246431	0.00398696	0.538129	0.00304932	0.0005268	TRUE	9.24228e-29	89	0.0804197	0.14588	0.581447
BRONCHITIS	Bronchitis	LIU DPW including 23andMe	MR Egger	89	-0.0898037	0.330827	-0.738226	0.558618	0.914111	0.477961	1.74825	0.786687	96.0021	87	0.238734
BRONCHITIS	Bronchitis	LIU DPW including 23andMe	Simple mode	89	-0.125259	0.490698	-1.08703	0.836508	0.882268	0.337218	2.30829	0.799113
BRONCHITIS	Bronchitis	LIU DPW including 23andMe	Weighted median	89	0.0523351	0.197469	-0.334705	0.439375	1.05373	0.715549	1.55174	0.790987
BRONCHITIS	Bronchitis	LIU DPW including 23andMe	Weighted mode	89	0.16233	0.325784	-0.476206	0.800866	1.17625	0.621136	2.22747	0.619533
																													D1_ALL	Predicted COVID from self-reported symptoms v self-reported negative
BRONCHITIS	Bronchitis	Neale: frequency of more than 6 drinks	MR Egger	21	-0.171291	0.284192	-0.728308	-0.0515381	0.842576	0.482725	0.949767	0.553815	21.5007	19	0.309804	0.00907805	0.00925045	0.338745	0.00180127	0.000171138	TRUE	2.70945e-20	21	0.060104	0.117747	0.609735			D1_ALL	Predicted COVID from self-reported symptoms v self-reported negative
BRONCHITIS	Bronchitis	Neale: frequency of more than 6 drinks	Weighted median	21	-0.0781951	0.156156	-0.384261	0.00289388	0.924784	0.680953	1.0029	0.616548	22.5906	20	0.309343														D1_ALL	Predicted COVID from self-reported symptoms v self-reported negative
BRONCHITIS	Bronchitis	Neale: frequency of more than 6 drinks	Inverse variance weighted	21	0.0834172	0.115658	-0.143272	0.279156	1.087	0.866518	1.32201	0.470762																	D1_ALL	Predicted COVID from self-reported symptoms v self-reported negative
BRONCHITIS	Bronchitis	Neale: frequency of more than 6 drinks	Simple mode	21	-0.0525036	0.282724	-0.606643	0.179817	0.948851	0.545178	1.197	0.854546																	D1_ALL	Predicted COVID from self-reported symptoms v self-reported negative
BRONCHITIS	Bronchitis	Neale: frequency of more than 6 drinks	Weighted mode	21	-0.11472	0.267742	-0.639494	0.0428918	0.891616	0.527559	1.04382	0.672888
																													C2_ALL_leave_23andme	COVID v population (predominantly European)
J10_LOWCHRON	Chronic Lower Respiratory Diseases	LIU DPW including 23andMe	Inverse variance weighted	89	0.0474106	0.138954	-0.224939	0.31976	1.04855	0.798565	1.3768	0.732955	105.924	88	0.0936831	0.00344783	0.00410622	0.4034	0.00304932	0.0004268	TRUE	8.24228e-28	89	-0.00753057	0.137395	0.95629			C2_ALL_leave_23andme	COVID v population (predominantly European)
J10_LOWCHRON	Chronic Lower Respiratory Diseases	LIU DPW including 23andMe	MR Egger	89	-0.214052	0.341082	-0.882572	0.454469	0.807307	0.413717	1.57534	0.531932	105.073	87	0.0909314														C2_ALL_leave_23andme	COVID v population (predominantly European)
J10_LOWCHRON	Chronic Lower Respiratory Diseases	LIU DPW including 23andMe	Simple mode	89	-0.219902	0.468889	-1.13892	0.69912	0.802598	0.320163	2.01198	0.64024																	C2_ALL_leave_23andme	COVID v population (predominantly European)
J10_LOWCHRON	Chronic Lower Respiratory Diseases	LIU DPW including 23andMe	Weighted median	89	0.0771719	0.195682	-0.306365	0.460708	1.08023	0.736118	1.5852	0.693305																	C2_ALL_leave_23andme	COVID v population (predominantly European)
J10_LOWCHRON	Chronic Lower Respiratory Diseases	LIU DPW including 23andMe	Weighted mode	89	0.0701901	0.387911	-0.690116	0.830496	1.07271	0.501518	2.29446	0.856828
																													B1_ALL	Hospitalized v not hospitalized
J10_LOWCHRON	Chronic Lower Respiratory Diseases	Neale: frequency of more than 6 drinks	MR Egger	21	-0.605605	0.267106	-1.12913	-0.91988	0.545744	0.323314	0.398567	0.0352315	24.271	20	0.230755	0.0183089	0.00868483	0.0485249	0.00180127	0.000183839	TRUE	1.08478e-19	21	-0.150375	0.119959	0.210002			B1_ALL	Hospitalized v not hospitalized
J10_LOWCHRON	Chronic Lower Respiratory Diseases	Neale: frequency of more than 6 drinks	Weighted median	21	-0.114715	0.15343	-0.415437	-0.0714112	0.891621	0.660052	0.931079	0.454659	19.67	19	0.414675														B1_ALL	Hospitalized v not hospitalized
J10_LOWCHRON	Chronic Lower Respiratory Diseases	Neale: frequency of more than 6 drinks	Inverse variance weighted	21	-0.0909298	0.117325	-0.320886	-0.0608979	0.913082	0.725506	0.940919	0.438323																	B1_ALL	Hospitalized v not hospitalized
J10_LOWCHRON	Chronic Lower Respiratory Diseases	Neale: frequency of more than 6 drinks	Simple mode	21	-0.10813	0.268228	-0.633857	0.0562941	0.897511	0.530542	1.05791	0.691133																	B1_ALL	Hospitalized v not hospitalized
J10_LOWCHRON	Chronic Lower Respiratory Diseases	Neale: frequency of more than 6 drinks	Weighted mode	21	-0.101047	0.260719	-0.612057	0.0626669	0.903891	0.542235	1.06467	0.702428
																													B2_ALL_eur_leave_23andme	Hospitalized v population (European only)
J10_COLD	Acute nasopharyngitis (common cold)	LIU DPW including 23andMe	Inverse variance weighted	89	0.391204	0.398944	-0.390726	1.17313	1.47876	0.676565	3.2321	0.326791	84.2951	88	0.592053	-0.00782291	0.011755	0.507494	0.00304932	0.000404004	TRUE	9.38425e-34	89	0.483559	0.418193	0.247556			B2_ALL_eur_leave_23andme	Hospitalized v population (European only)
J10_COLD	Acute nasopharyngitis (common cold)	LIU DPW including 23andMe	MR Egger	89	0.983936	0.975927	-0.928882	2.89675	2.67496	0.394995	18.1152	0.316152	83.8522	87	0.575679														B2_ALL_eur_leave_23andme	Hospitalized v population (European only)
J10_COLD	Acute nasopharyngitis (common cold)	LIU DPW including 23andMe	Simple mode	89	0.881691	1.53902	-2.13478	3.89817	2.41498	0.11827	49.3119	0.568179																	B2_ALL_eur_leave_23andme	Hospitalized v population (European only)
J10_COLD	Acute nasopharyngitis (common cold)	LIU DPW including 23andMe	Weighted median	89	0.407744	0.619237	-0.80596	1.62145	1.50342	0.446659	5.06041	0.510241																	B2_ALL_eur_leave_23andme	Hospitalized v population (European only)
J10_COLD	Acute nasopharyngitis (common cold)	LIU DPW including 23andMe	Weighted mode	89	-0.720325	1.18243	-3.03788	1.59723	0.486594	0.0479363	4.93934	0.543967
																													C1_ALL_leave_23andme	COVID v self-reported negative
J10_COLD	Acute nasopharyngitis (common cold)	Neale: frequency of more than 6 drinks	MR Egger	21	0.368646	0.82329	-1.245	1.54584	1.44578	0.28794	4.69189	0.659381	9.55046	19	0.963178	0.00405657	0.0268042	0.881302	0.00180127	8.58442e-05	TRUE	1.82963e-25	21	0.486236	0.36328	0.180746			C1_ALL_leave_23andme	COVID v self-reported negative
J10_COLD	Acute nasopharyngitis (common cold)	Neale: frequency of more than 6 drinks	Weighted median	21	0.553749	0.446667	-0.321718	1.53202	1.73976	0.724903	4.6275	0.215073	9.57336	20	0.975265														C1_ALL_leave_23andme	COVID v self-reported negative
J10_COLD	Acute nasopharyngitis (common cold)	Neale: frequency of more than 6 drinks	Inverse variance weighted	21	0.482457	0.335074	-0.174288	1.28069	1.62005	0.840055	3.59912	0.149909																	C1_ALL_leave_23andme	COVID v self-reported negative
J10_COLD	Acute nasopharyngitis (common cold)	Neale: frequency of more than 6 drinks	Simple mode	21	0.471248	0.782983	-1.0634	1.70663	1.60199	0.34528	5.51035	0.554028																	C1_ALL_leave_23andme	COVID v self-reported negative
J10_COLD	Acute nasopharyngitis (common cold)	Neale: frequency of more than 6 drinks	Weighted mode	21	0.518364	0.710156	-0.873542	1.72615	1.67928	0.41747	5.61898	0.473897
																													C2_ALL_eur_leave_23andme	COVID v population (European only)
J10_INFLUENZA	Influenza	LIU DPW including 23andMe	Inverse variance weighted	89	0.0937181	0.329201	-0.551516	0.738952	1.09825	0.576076	2.09374	0.775887	79.8248	88	0.720975	-0.0161421	0.00967797	0.0989262	0.00304932	0.000450229	TRUE	9.56082e-32	89	0.175072	0.345067	0.611904			C2_ALL_eur_leave_23andme	COVID v population (European only)
J10_INFLUENZA	Influenza	LIU DPW including 23andMe	MR Egger	89	1.31578	0.803241	-0.258575	2.89013	3.72765	0.772151	17.9956	0.105016	77.0428	87	0.768731														C2_ALL_eur_leave_23andme	COVID v population (European only)
J10_INFLUENZA	Influenza	LIU DPW including 23andMe	Simple mode	89	0.572004	1.13395	-1.65054	2.79455	1.77181	0.191945	16.3553	0.615218																	C2_ALL_eur_leave_23andme	COVID v population (European only)
J10_INFLUENZA	Influenza	LIU DPW including 23andMe	Weighted median	89	0.4345	0.489185	-0.524302	1.3933	1.54419	0.591968	4.02813	0.374427																	C2_ALL_eur_leave_23andme	COVID v population (European only)
J10_INFLUENZA	Influenza	LIU DPW including 23andMe	Weighted mode	89	0.425149	0.791942	-1.12706	1.97736	1.52982	0.323985	7.22362	0.59273
																													B2_ALL_leave_23andme	Very severe hospitalized v population
J10_INFLUENZA	Influenza	Neale: frequency of more than 6 drinks	MR Egger	21	0.234858	0.753705	-1.2424	1.21403	1.26473	0.288689	3.36702	0.758734	23.3637	19	0.221703	-0.0134117	0.0245284	0.590893	0.00180127	0.00017669	TRUE	5.0125e-20	21	-0.180153	0.307623	0.558125			B2_ALL_leave_23andme	Very severe hospitalized v population
J10_INFLUENZA	Influenza	Neale: frequency of more than 6 drinks	Weighted median	21	-0.0561506	0.390537	-0.821604	0.280482	0.945397	0.439726	1.32377	0.885676	23.7313	20	0.254327														B2_ALL_leave_23andme	Very severe hospitalized v population
J10_INFLUENZA	Influenza	Neale: frequency of more than 6 drinks	Inverse variance weighted	21	-0.141502	0.301636	-0.732708	0.0242917	0.868053	0.480606	1.02459	0.638987																	B2_ALL_leave_23andme	Very severe hospitalized v population
J10_INFLUENZA	Influenza	Neale: frequency of more than 6 drinks	Simple mode	21	-0.201172	0.77464	-1.71947	0.380343	0.817772	0.179162	1.46279	0.797752																	B2_ALL_leave_23andme	Very severe hospitalized v population
J10_INFLUENZA	Influenza	Neale: frequency of more than 6 drinks	Weighted mode	21	-0.201172	0.669633	-1.51365	0.275336	0.817772	0.220104	1.31697	0.766957
J10_INFLUPNEU	Influenza and Pneumonia	LIU DPW including 23andMe	Inverse variance weighted	89	0.0252221	0.12821	-0.226069	0.276513	1.02554	0.797663	1.31852	0.844042	92.1868	88	0.359122	0.00184777	0.00379089	0.627184	0.00304932	0.00052434	TRUE	7.51116e-29	89	0.0476757	0.141313	0.735833
J10_INFLUPNEU	Influenza and Pneumonia	LIU DPW including 23andMe	MR Egger	89	-0.114798	0.314806	-0.731817	0.502222	0.891546	0.481034	1.65239	0.716249	91.9358	87	0.338097
J10_INFLUPNEU	Influenza and Pneumonia	LIU DPW including 23andMe	Simple mode	89	0.367093	0.483186	-0.579951	1.31414	1.44353	0.559926	3.72154	0.449444
J10_INFLUPNEU	Influenza and Pneumonia	LIU DPW including 23andMe	Weighted median	89	0.0430293	0.202548	-0.353965	0.440023	1.04397	0.7019	1.55274	0.831764
J10_INFLUPNEU	Influenza and Pneumonia	LIU DPW including 23andMe	Weighted mode	89	0.221901	0.367543	-0.498483	0.942285	1.24845	0.607451	2.56584	0.547568
J10_INFLUPNEU	Influenza and Pneumonia	Neale: frequency of more than 6 drinks	MR Egger	21	0.135919	0.259725	-0.373142	0.526127	1.14559	0.688567	1.69236	0.606803	10.8838	19	0.927684	0.0014486	0.00844194	0.86557	0.00180127	0.000101311	TRUE	2.49743e-24	21	0.191009	0.114278	0.0946364
J10_INFLUPNEU	Influenza and Pneumonia	Neale: frequency of more than 6 drinks	Weighted median	21	0.115255	0.144918	-0.168785	0.370817	1.12216	0.844691	1.44892	0.426434	10.9133	20	0.948441
J10_INFLUPNEU	Influenza and Pneumonia	Neale: frequency of more than 6 drinks	Inverse variance weighted	21	0.176646	0.10548	-0.0300941	0.451706	1.19321	0.970354	1.57099	0.0939945
J10_INFLUPNEU	Influenza and Pneumonia	Neale: frequency of more than 6 drinks	Simple mode	21	0.418637	0.250889	-0.0731055	1.07142	1.51989	0.929503	2.91951	0.110775
J10_INFLUPNEU	Influenza and Pneumonia	Neale: frequency of more than 6 drinks	Weighted mode	21	0.110839	0.221429	-0.323162	0.438675	1.11722	0.723857	1.55065	0.622142
J10_PNEUMONIA	All Pneumoniae	LIU DPW including 23andMe	Inverse variance weighted	89	0.0563164	0.136018	-0.210279	0.322912	1.05793	0.810358	1.38114	0.678847	96.5799	88	0.249293	0.0037172	0.00400886	0.356364	0.00304932	0.000553905	TRUE	8.61775e-28	89	0.0536352	0.148602	0.718151
J10_PNEUMONIA	All Pneumoniae	LIU DPW including 23andMe	MR Egger	89	-0.225489	0.33301	-0.878189	0.427211	0.798126	0.415535	1.53298	0.500124	95.6347	87	0.2469
J10_PNEUMONIA	All Pneumoniae	LIU DPW including 23andMe	Simple mode	89	0.14009	0.498797	-0.837552	1.11773	1.15038	0.432769	3.05791	0.779481
J10_PNEUMONIA	All Pneumoniae	LIU DPW including 23andMe	Weighted median	89	0.000826756	0.212797	-0.416254	0.417908	1.00083	0.659512	1.51878	0.9969
J10_PNEUMONIA	All Pneumoniae	LIU DPW including 23andMe	Weighted mode	89	0.122024	0.353113	-0.570077	0.814125	1.12978	0.565482	2.2572	0.730493
J10_PNEUMONIA	All Pneumoniae	Neale: frequency of more than 6 drinks	MR Egger	21	0.147543	0.269185	-0.380061	0.558369	1.15898	0.68382	1.74782	0.59	11.3526	19	0.911409	0.00203748	0.00874879	0.81834	0.00180127	0.000110106	TRUE	9.84598e-24	21	0.213897	0.118276	0.0705345
J10_PNEUMONIA	All Pneumoniae	Neale: frequency of more than 6 drinks	Weighted median	21	0.262513	0.144808	-0.0213111	0.659333	1.30019	0.978914	1.9335	0.0698577	11.4068	20	0.934983
J10_PNEUMONIA	All Pneumoniae	Neale: frequency of more than 6 drinks	Inverse variance weighted	21	0.204833	0.109289	-0.00937277	0.510762	1.22732	0.990671	1.66656	0.0608976
J10_PNEUMONIA	All Pneumoniae	Neale: frequency of more than 6 drinks	Simple mode	21	0.23615	0.268326	-0.289769	0.73118	1.26636	0.748437	2.07753	0.389265
J10_PNEUMONIA	All Pneumoniae	Neale: frequency of more than 6 drinks	Weighted mode	21	0.23615	0.220136	-0.195316	0.68299	1.26636	0.822575	1.97979	0.296158
J10_VIRALPNEUMO	Viral Pneumonia	LIU DPW including 23andMe	Inverse variance weighted	89	-0.415759	0.824058	-2.03091	1.1994	0.659839	0.131216	3.31811	0.613892	48.7968	88	0.999776	-0.00422184	0.0242483	0.862185	0.00304932	0.00038917	TRUE	1.94836e-34	89	-0.50296	0.86734	0.56199
J10_VIRALPNEUMO	Viral Pneumonia	LIU DPW including 23andMe	MR Egger	89	-0.09586	2.01369	-4.0427	3.85098	0.908591	0.0175501	47.0389	0.962141	48.7665	87	0.999698
J10_VIRALPNEUMO	Viral Pneumonia	LIU DPW including 23andMe	Simple mode	89	-0.25545	2.55968	-5.27243	4.76153	0.774568	0.00513112	116.925	0.920732
J10_VIRALPNEUMO	Viral Pneumonia	LIU DPW including 23andMe	Weighted median	89	-0.753407	1.21441	-3.13365	1.62684	0.47076	0.0435584	5.08777	0.535002
J10_VIRALPNEUMO	Viral Pneumonia	LIU DPW including 23andMe	Weighted mode	89	-0.67529	1.97503	-4.54635	3.19577	0.509009	0.0106059	24.429	0.733231
J10_VIRALPNEUMO	Viral Pneumonia	Neale: frequency of more than 6 drinks	MR Egger	21	-0.336539	1.74276	-3.75235	1.08315	0.714238	0.0234625	2.95396	0.848925	19.2189	19	0.442878	0.0208409	0.0566896	0.717211	0.00180127	0.00014365	TRUE	1.02476e-21	21	0.167354	0.754617	0.824491
J10_VIRALPNEUMO	Viral Pneumonia	Neale: frequency of more than 6 drinks	Weighted median	21	0.651531	1.00398	-1.31627	2.28098	1.91848	0.268134	9.78626	0.516372	19.3556	20	0.498832
J10_VIRALPNEUMO	Viral Pneumonia	Neale: frequency of more than 6 drinks	Inverse variance weighted	21	0.248733	0.704999	-1.13307	1.19252	1.2824	0.322045	3.29536	0.724228
J10_VIRALPNEUMO	Viral Pneumonia	Neale: frequency of more than 6 drinks	Simple mode	21	1.17559	1.76798	-2.28964	4.07214	3.24007	0.101303	58.6825	0.513685
J10_VIRALPNEUMO	Viral Pneumonia	Neale: frequency of more than 6 drinks	Weighted mode	21	1.3481	1.52275	-1.6365	4.16503	3.8501	0.194661	64.3946	0.386513
COVID19_HGI_B1_ALL	Hospitalized v not hospitalized	LIU DPW including 23andMe	Inverse variance weighted	71	0.206009	0.468651	-0.712547	1.12456	1.22876	0.490394	3.07888	0.660242	50.4898	70	0.962079	0.00955789	0.0139549	0.495693	0.00391447	0.00477841	FALSE	0.493916	71	0.0324252	0.491476	0.947398
COVID19_HGI_B1_ALL	Hospitalized v not hospitalized	LIU DPW including 23andMe	MR Egger	71	-0.455582	1.07363	-2.5599	1.64874	0.634079	0.0773123	5.20042	0.672641	50.0207	69	0.958636
COVID19_HGI_B1_ALL	Hospitalized v not hospitalized	LIU DPW including 23andMe	Simple mode	71	0.00340965	1.42674	-2.793	2.79982	1.00342	0.0612375	16.4416	0.9981
COVID19_HGI_B1_ALL	Hospitalized v not hospitalized	LIU DPW including 23andMe	Weighted median	71	-0.0704147	0.699468	-1.44137	1.30054	0.932007	0.236603	3.67129	0.919813
COVID19_HGI_B1_ALL	Hospitalized v not hospitalized	LIU DPW including 23andMe	Weighted mode	71	-0.117252	0.933214	-1.94635	1.71185	0.889361	0.142794	5.53919	0.900375
COVID19_HGI_B1_ALL	Hospitalized v not hospitalized	Neale: frequency of more than 6 drinks	Inverse variance weighted	18	0.103105	0.423487	-0.726929	0.933139	1.10861	0.483391	2.54248	0.807644	9.9175	17	0.907034	0.0268688	0.0438582	0.548731	0.00126543	0.000914772	TRUE	0.583189	18	0.10536	0.456932	0.817639
COVID19_HGI_B1_ALL	Hospitalized v not hospitalized	Neale: frequency of more than 6 drinks	MR Egger	18	-0.703734	1.38342	-3.41525	2.00778	0.494735	0.0328683	7.44675	0.617912	9.54218	16	0.889419
COVID19_HGI_B1_ALL	Hospitalized v not hospitalized	Neale: frequency of more than 6 drinks	Simple mode	18	0.61677	1.08964	-1.51892	2.75246	1.85293	0.218947	15.6812	0.578769
COVID19_HGI_B1_ALL	Hospitalized v not hospitalized	Neale: frequency of more than 6 drinks	Weighted median	18	0.430727	0.565638	-0.677924	1.53938	1.53838	0.50767	4.66169	0.446365
COVID19_HGI_B1_ALL	Hospitalized v not hospitalized	Neale: frequency of more than 6 drinks	Weighted mode	18	0.805828	1.02096	-1.19526	2.80691	2.23855	0.302627	16.5587	0.440816
COVID19_HGI_B2_ALL_eur_leave_23andme	Hospitalized v population (European only)	LIU DPW including 23andMe	Inverse variance weighted	70	-0.0989944	0.331172	-0.748092	0.550103	0.905748	0.473269	1.73343	0.765	89.1839	69	0.0515535	-0.00372237	0.0106452	0.727661	0.0037803	9.84179e-05	TRUE	6.50478e-270	70	0.013304	0.354117	0.970031
COVID19_HGI_B2_ALL_eur_leave_23andme	Hospitalized v population (European only)	LIU DPW including 23andMe	MR Egger	70	0.179765	0.86406	-1.51379	1.87332	1.19694	0.220074	6.50989	0.835814	89.0238	68	0.0445176
COVID19_HGI_B2_ALL_eur_leave_23andme	Hospitalized v population (European only)	LIU DPW including 23andMe	Simple mode	70	0.306417	1.08042	-1.8112	2.42403	1.35855	0.163458	11.2913	0.777558
COVID19_HGI_B2_ALL_eur_leave_23andme	Hospitalized v population (European only)	LIU DPW including 23andMe	Weighted median	70	0.40059	0.464163	-0.50917	1.31035	1.49271	0.600994	3.70747	0.388117
COVID19_HGI_B2_ALL_eur_leave_23andme	Hospitalized v population (European only)	LIU DPW including 23andMe	Weighted mode	70	0.613984	0.721159	-0.799488	2.02746	1.84778	0.449559	7.59474	0.397501
COVID19_HGI_B2_ALL_eur_leave_23andme	Hospitalized v population (European only)	Neale: frequency of more than 6 drinks	Inverse variance weighted	17	0.234737	0.321666	-0.39573	0.865203	1.26458	0.673189	2.37549	0.465542	25.4105	16	0.0629081	0.0233216	0.0342904	0.506791	0.00119023	2.89009e-05	TRUE	1.21462e-49	17	0.00249033	0.271375	0.992678
COVID19_HGI_B2_ALL_eur_leave_23andme	Hospitalized v population (European only)	Neale: frequency of more than 6 drinks	MR Egger	17	-0.478394	1.09841	-2.63127	1.67448	0.619778	0.071987	5.33603	0.669376	24.6503	15	0.0548409
COVID19_HGI_B2_ALL_eur_leave_23andme	Hospitalized v population (European only)	Neale: frequency of more than 6 drinks	Simple mode	17	-0.20173	0.598551	-1.37489	0.97143	0.817316	0.252867	2.64172	0.740474
COVID19_HGI_B2_ALL_eur_leave_23andme	Hospitalized v population (European only)	Neale: frequency of more than 6 drinks	Weighted median	17	-0.0905044	0.364408	-0.804744	0.623735	0.91347	0.447202	1.86588	0.803856
COVID19_HGI_B2_ALL_eur_leave_23andme	Hospitalized v population (European only)	Neale: frequency of more than 6 drinks	Weighted mode	17	-0.170105	0.580077	-1.30705	0.966845	0.843576	0.270616	2.62964	0.773104
COVID19_HGI_B2_ALL_leave_23andme	Very severe hospitalized v population	LIU DPW including 23andMe	Inverse variance weighted	71	-0.125705	0.284289	-0.682912	0.431502	0.881875	0.505144	1.53957	0.658364	89.3581	70	0.0592755	-0.00610144	0.00856703	0.478742	0.0037803	5.13776e-05	TRUE	0	71	-0.0442053	0.296829	0.881613
COVID19_HGI_B2_ALL_leave_23andme	Very severe hospitalized v population	LIU DPW including 23andMe	MR Egger	71	0.312224	0.677857	-1.01638	1.64082	1.36646	0.361904	5.15942	0.646531	88.706	69	0.0552895
COVID19_HGI_B2_ALL_leave_23andme	Very severe hospitalized v population	LIU DPW including 23andMe	Simple mode	71	0.166537	0.906833	-1.61086	1.94393	1.18121	0.199717	6.98615	0.854822
COVID19_HGI_B2_ALL_leave_23andme	Very severe hospitalized v population	LIU DPW including 23andMe	Weighted median	71	-0.029949	0.419966	-0.853082	0.793184	0.970495	0.4261	2.21042	0.943149
COVID19_HGI_B2_ALL_leave_23andme	Very severe hospitalized v population	LIU DPW including 23andMe	Weighted mode	71	0.233213	0.565915	-0.875981	1.34241	1.26265	0.416453	3.82824	0.681527
COVID19_HGI_B2_ALL_leave_23andme	Very severe hospitalized v population	Neale: frequency of more than 6 drinks	Inverse variance weighted	18	0.249516	0.27774	-0.294854	0.793885	1.2834	0.74464	2.21197	0.368983	25.4444	17	0.0851951	0.0187987	0.0294632	0.532475	0.00126543	1.52721e-05	TRUE	2.78164e-67	18	0.0633243	0.24008	0.791963
COVID19_HGI_B2_ALL_leave_23andme	Very severe hospitalized v population	Neale: frequency of more than 6 drinks	MR Egger	18	-0.319559	0.935647	-2.15343	1.51431	0.726469	0.116086	4.54628	0.737143	24.8131	16	0.073189
COVID19_HGI_B2_ALL_leave_23andme	Very severe hospitalized v population	Neale: frequency of more than 6 drinks	Simple mode	18	0.213283	0.551708	-0.868065	1.29463	1.23773	0.419763	3.64965	0.703858
COVID19_HGI_B2_ALL_leave_23andme	Very severe hospitalized v population	Neale: frequency of more than 6 drinks	Weighted median	18	0.160781	0.320621	-0.467635	0.789197	1.17443	0.626482	2.20163	0.616042
COVID19_HGI_B2_ALL_leave_23andme	Very severe hospitalized v population	Neale: frequency of more than 6 drinks	Weighted mode	18	0.228348	0.515408	-0.781851	1.23855	1.25652	0.457558	3.4506	0.663321
COVID19_HGI_C1_ALL_leave_23andme	COVID v self-reported negative	LIU DPW including 23andMe	Inverse variance weighted	70	-0.139252	0.182929	-0.497794	0.219289	0.870008	0.60787	1.24519	0.446517	64.384	69	0.634933	0.00177834	0.00545849	0.745582	0.0037803	0.000279339	TRUE	3.32755e-86	70	-0.138417	0.193367	0.4741
COVID19_HGI_C1_ALL_leave_23andme	COVID v self-reported negative	LIU DPW including 23andMe	MR Egger	70	-0.264623	0.426083	-1.09975	0.5705	0.767495	0.332956	1.76915	0.536637	64.2779	68	0.605541
COVID19_HGI_C1_ALL_leave_23andme	COVID v self-reported negative	LIU DPW including 23andMe	Simple mode	70	-1.01167	0.615363	-2.21778	0.194446	0.363613	0.108851	1.21464	0.104722
COVID19_HGI_C1_ALL_leave_23andme	COVID v self-reported negative	LIU DPW including 23andMe	Weighted median	70	-0.379347	0.284408	-0.936787	0.178092	0.684308	0.391885	1.19494	0.182265
COVID19_HGI_C1_ALL_leave_23andme	COVID v self-reported negative	LIU DPW including 23andMe	Weighted mode	70	-0.941104	0.506387	-1.93362	0.0514146	0.390197	0.144623	1.05276	0.0673684
COVID19_HGI_C1_ALL_leave_23andme	COVID v self-reported negative	Neale: frequency of more than 6 drinks	Inverse variance weighted	18	-0.000960987	0.161759	-0.318008	0.316086	0.999039	0.727597	1.37175	0.99526	15.8645	17	0.533457	0.0044334	0.0164171	0.790576	0.00126543	6.55264e-05	TRUE	1.22202e-25	18	0.00582317	0.17348	0.973223
COVID19_HGI_C1_ALL_leave_23andme	COVID v self-reported negative	Neale: frequency of more than 6 drinks	MR Egger	18	-0.13322	0.515783	-1.14416	0.877715	0.875272	0.318493	2.4054	0.799478	15.7916	16	0.467596
COVID19_HGI_C1_ALL_leave_23andme	COVID v self-reported negative	Neale: frequency of more than 6 drinks	Simple mode	18	-0.447209	0.440238	-1.31007	0.415657	0.63941	0.2698	1.51537	0.323948
COVID19_HGI_C1_ALL_leave_23andme	COVID v self-reported negative	Neale: frequency of more than 6 drinks	Weighted median	18	0.0285809	0.233498	-0.429075	0.486237	1.02899	0.651111	1.62619	0.90258
COVID19_HGI_C1_ALL_leave_23andme	COVID v self-reported negative	Neale: frequency of more than 6 drinks	Weighted mode	18	0.321572	0.475145	-0.609711	1.25286	1.37929	0.543508	3.50033	0.507645
COVID19_HGI_C2_ALL_eur_leave_23andme	COVID v population (European only)	LIU DPW including 23andMe	Inverse variance weighted	70	-0.224114	0.187409	-0.591435	0.143208	0.799224	0.553532	1.15397	0.231754	79.1156	69	0.189859	0.00429246	0.00601029	0.477557	0.0037803	6.51289e-05	TRUE	0	70	-0.171176	0.19757	0.386267
COVID19_HGI_C2_ALL_eur_leave_23andme	COVID v population (European only)	LIU DPW including 23andMe	MR Egger	70	-0.546233	0.488674	-1.50403	0.411567	0.579127	0.222232	1.50918	0.267592	78.5266	68	0.179734
COVID19_HGI_C2_ALL_eur_leave_23andme	COVID v population (European only)	LIU DPW including 23andMe	Simple mode	70	-0.476878	0.623992	-1.6999	0.746145	0.620718	0.182701	2.10886	0.447331
COVID19_HGI_C2_ALL_eur_leave_23andme	COVID v population (European only)	LIU DPW including 23andMe	Weighted median	70	-0.379731	0.265001	-0.899134	0.139672	0.684045	0.406922	1.1499	0.151875
COVID19_HGI_C2_ALL_eur_leave_23andme	COVID v population (European only)	LIU DPW including 23andMe	Weighted mode	70	-0.521068	0.43556	-1.37476	0.33263	0.593886	0.252899	1.39463	0.235668
COVID19_HGI_C2_ALL_eur_leave_23andme	COVID v population (European only)	Neale: frequency of more than 6 drinks	Inverse variance weighted	18	0.0360454	0.154289	-0.266362	0.338452	1.0367	0.766162	1.40277	0.815278	18.3348	17	0.368019	0.00382387	0.0159306	0.813353	0.00126543	1.41595e-05	TRUE	3.28754e-64	18	-0.0312465	0.159051	0.844253
COVID19_HGI_C2_ALL_eur_leave_23andme	COVID v population (European only)	Neale: frequency of more than 6 drinks	MR Egger	18	-0.0783972	0.502513	-1.06332	0.906528	0.924597	0.345307	2.47571	0.877976	18.269	16	0.30838
COVID19_HGI_C2_ALL_eur_leave_23andme	COVID v population (European only)	Neale: frequency of more than 6 drinks	Simple mode	18	-0.0955446	0.364371	-0.809711	0.618622	0.908878	0.444987	1.85637	0.796304
COVID19_HGI_C2_ALL_eur_leave_23andme	COVID v population (European only)	Neale: frequency of more than 6 drinks	Weighted median	18	-0.0521681	0.201651	-0.447404	0.343068	0.949169	0.639286	1.40926	0.795863
COVID19_HGI_C2_ALL_eur_leave_23andme	COVID v population (European only)	Neale: frequency of more than 6 drinks	Weighted mode	18	-0.0791161	0.348273	-0.761731	0.603498	0.923933	0.466858	1.8285	0.823003
COVID19_HGI_C2_ALL_leave_23andme	COVID v population (predominantly European)	LIU DPW including 23andMe	Inverse variance weighted	71	-0.201151	0.176378	-0.546852	0.144551	0.817789	0.578769	1.15552	0.254098	96.4922	70	0.0196558	-0.000645028	0.00532266	0.903897	0.0037803	6.66519e-05	TRUE	0	71	-0.154385	0.184339	0.402308
COVID19_HGI_C2_ALL_leave_23andme	COVID v population (predominantly European)	LIU DPW including 23andMe	MR Egger	71	-0.154885	0.421079	-0.9802	0.670429	0.856513	0.375236	1.95508	0.714126	96.4717	69	0.0161769
COVID19_HGI_C2_ALL_leave_23andme	COVID v population (predominantly European)	LIU DPW including 23andMe	Simple mode	71	-0.520324	0.59481	-1.68615	0.645503	0.594328	0.185231	1.90695	0.384689
COVID19_HGI_C2_ALL_leave_23andme	COVID v population (predominantly European)	LIU DPW including 23andMe	Weighted median	71	-0.177637	0.257888	-0.683097	0.327823	0.837247	0.50505	1.38794	0.490941
COVID19_HGI_C2_ALL_leave_23andme	COVID v population (predominantly European)	LIU DPW including 23andMe	Weighted mode	71	-0.290474	0.426514	-1.12644	0.545493	0.747909	0.324185	1.72546	0.498091
COVID19_HGI_C2_ALL_leave_23andme	COVID v population (predominantly European)	Neale: frequency of more than 6 drinks	Inverse variance weighted	18	0.0244136	0.137558	-0.245201	0.294028	1.02471	0.782547	1.34182	0.859133	17.7827	17	0.402669	0.008176	0.0144649	0.579758	0.00126543	1.18553e-05	TRUE	2.10652e-67	18	-0.024635	0.144041	0.864202
COVID19_HGI_C2_ALL_leave_23andme	COVID v population (predominantly European)	Neale: frequency of more than 6 drinks	MR Egger	18	-0.22229	0.458491	-1.12093	0.676352	0.800683	0.325976	1.96669	0.634368	17.4346	16	0.358026
COVID19_HGI_C2_ALL_leave_23andme	COVID v population (predominantly European)	Neale: frequency of more than 6 drinks	Simple mode	18	-0.100548	0.358177	-0.802575	0.601479	0.904342	0.448174	1.82482	0.782312
COVID19_HGI_C2_ALL_leave_23andme	COVID v population (predominantly European)	Neale: frequency of more than 6 drinks	Weighted median	18	-0.0358714	0.187871	-0.404098	0.332355	0.964764	0.667579	1.39425	0.848575
COVID19_HGI_C2_ALL_leave_23andme	COVID v population (predominantly European)	Neale: frequency of more than 6 drinks	Weighted mode	18	-0.159536	0.325825	-0.798154	0.479082	0.852539	0.450159	1.61459	0.63065
COVID19_HGI_D1_ALL	Predicted COVID from self-reported symptoms v self-reported negative	LIU DPW including 23andMe	Inverse variance weighted	71	-0.409485	0.353254	-1.10186	0.282892	0.663992	0.332252	1.32696	0.246382	90.0227	70	0.0538584	0.0108857	0.0111841	0.333793	0.00381909	0.00214129	TRUE	0.00142382	71	-0.405093	0.342676	0.237147
COVID19_HGI_D1_ALL	Predicted COVID from self-reported symptoms v self-reported negative	LIU DPW including 23andMe	MR Egger	71	-1.23366	0.91755	-3.03206	0.564735	0.291224	0.0482161	1.75898	0.183184	88.8034	69	0.0545099
COVID19_HGI_D1_ALL	Predicted COVID from self-reported symptoms v self-reported negative	LIU DPW including 23andMe	Simple mode	71	-0.741756	0.993457	-2.68893	1.20542	0.476277	0.0679535	3.33816	0.457781
COVID19_HGI_D1_ALL	Predicted COVID from self-reported symptoms v self-reported negative	LIU DPW including 23andMe	Weighted median	71	-0.428592	0.518086	-1.44404	0.586858	0.651426	0.235972	1.79833	0.40809
COVID19_HGI_D1_ALL	Predicted COVID from self-reported symptoms v self-reported negative	LIU DPW including 23andMe	Weighted mode	71	-0.543596	0.731481	-1.9773	0.890107	0.580656	0.138443	2.43539	0.459881
COVID19_HGI_D1_ALL	Predicted COVID from self-reported symptoms v self-reported negative	Neale: frequency of more than 6 drinks	Inverse variance weighted	18	-0.178877	0.296759	-0.760525	0.402771	0.836209	0.467421	1.49596	0.546663	19.8782	17	0.280509	0.0407857	0.030616	0.20147	0.00126543	0.000462143	TRUE	0.00530567	18	-0.338484	0.302401	0.263003
COVID19_HGI_D1_ALL	Predicted COVID from self-reported symptoms v self-reported negative	Neale: frequency of more than 6 drinks	MR Egger	18	-1.43256	0.984822	-3.36282	0.497686	0.238696	0.0346376	1.64491	0.165105	17.8935	16	0.330173
COVID19_HGI_D1_ALL	Predicted COVID from self-reported symptoms v self-reported negative	Neale: frequency of more than 6 drinks	Simple mode	18	-0.902364	0.682079	-2.23924	0.43451	0.40561	0.10654	1.54421	0.203368
COVID19_HGI_D1_ALL	Predicted COVID from self-reported symptoms v self-reported negative	Neale: frequency of more than 6 drinks	Weighted median	18	-0.37047	0.359861	-1.0758	0.334857	0.69041	0.341026	1.39774	0.303253
COVID19_HGI_D1_ALL	Predicted COVID from self-reported symptoms v self-reported negative	Neale: frequency of more than 6 drinks	Weighted mode	18	-0.726469	0.650561	-2.00157	0.54863	0.483613	0.135123	1.73088	0.279665
																													BRONCHITIS	Bronchitis
ASTHMA_INFECTIONS	Asthma related infections	PGC || Alcohol Dependence	Inverse variance weighted	11	0.00164793	0.0246946	-0.0467534	0.0500493	1.00165	0.954323	1.05132	0.946795	8.69035	10	0.561721	0.0119982	0.0105163	0.283355	0.0143532	0.000150944	TRUE	6.54916e-63	11	0.00170583	0.0266075	0.948882			BRONCHITIS	Bronchitis
ASTHMA_INFECTIONS	Asthma related infections	PGC || Alcohol Dependence	MR Egger	11	-0.0562007	0.0563977	-0.16674	0.0543387	0.945349	0.846419	1.05584	0.34504	7.38866	9	0.596723														BRONCHITIS	Bronchitis
ASTHMA_INFECTIONS	Asthma related infections	PGC || Alcohol Dependence	Simple mode	11	-0.0355561	0.0600905	-0.153333	0.0822212	0.965069	0.857844	1.0857	0.567181																	BRONCHITIS	Bronchitis
ASTHMA_INFECTIONS	Asthma related infections	PGC || Alcohol Dependence	Weighted median	11	-0.0161997	0.0327406	-0.0803713	0.0479719	0.983931	0.922774	1.04914	0.620749																	BRONCHITIS	Bronchitis
ASTHMA_INFECTIONS	Asthma related infections	PGC || Alcohol Dependence	Weighted mode	11	-0.0378171	0.0549775	-0.145573	0.0699389	0.962889	0.864527	1.07244	0.507179
																													ASTHMA_INFECTIONS	Asthma related infections
J10PNEUMONIA	J10PNEUMONIA	PGC || Alcohol Dependence	Inverse variance weighted	11	0.0379453	0.0337149	-0.0281359	0.104027	1.03867	0.972256	1.10963	0.260388	5.59728	10	0.847888	0.0205411	0.0143624	0.186444	0.0143532	9.51685e-05	TRUE	8.37681e-66	11	0.0361135	0.036583	0.323561			ASTHMA_INFECTIONS	Asthma related infections
J10PNEUMONIA	J10PNEUMONIA	PGC || Alcohol Dependence	MR Egger	11	-0.0611521	0.0770563	-0.212182	0.0898782	0.94068	0.808817	1.09404	0.447843	3.5518	9	0.938366														ASTHMA_INFECTIONS	Asthma related infections
J10PNEUMONIA	J10PNEUMONIA	PGC || Alcohol Dependence	Simple mode	11	0.016947	0.0707145	-0.121653	0.155547	1.01709	0.885455	1.1683	0.81544																	ASTHMA_INFECTIONS	Asthma related infections
J10PNEUMONIA	J10PNEUMONIA	PGC || Alcohol Dependence	Weighted median	11	0.0336314	0.0439608	-0.0525318	0.119795	1.0342	0.948824	1.12727	0.444253																	ASTHMA_INFECTIONS	Asthma related infections
J10PNEUMONIA	J10PNEUMONIA	PGC || Alcohol Dependence	Weighted mode	11	0.0234698	0.071838	-0.117333	0.164272	1.02375	0.889289	1.17854	0.750626
																													ASTHMA_ARI	Asthma related acute respiratory infections
J10_UPPERINFEC	Acute Upper Respiratory Infections	PGC || Alcohol Dependence	Inverse variance weighted	11	-0.0126192	0.0342099	-0.0796706	0.0544323	0.98746	0.92342	1.05594	0.712221	12.966	10	0.225578	0.000697345	0.0153675	0.964797	0.0143532	0.000163074	TRUE	2.30225e-62	11	-0.0131024	0.0420737	0.755485			ASTHMA_ARI	Asthma related acute respiratory infections
J10_UPPERINFEC	Acute Upper Respiratory Infections	PGC || Alcohol Dependence	MR Egger	11	-0.0159795	0.0823636	-0.177412	0.145453	0.984147	0.837435	1.15656	0.850475	12.9631	9	0.164285														ASTHMA_ARI	Asthma related acute respiratory infections
J10_UPPERINFEC	Acute Upper Respiratory Infections	PGC || Alcohol Dependence	Simple mode	11	-0.00791322	0.06854	-0.142252	0.126425	0.992118	0.867403	1.13476	0.910371																	ASTHMA_ARI	Asthma related acute respiratory infections
J10_UPPERINFEC	Acute Upper Respiratory Infections	PGC || Alcohol Dependence	Weighted median	11	-0.00166494	0.0428417	-0.0856346	0.0823047	0.998336	0.91793	1.08579	0.969																	ASTHMA_ARI	Asthma related acute respiratory infections
J10_UPPERINFEC	Acute Upper Respiratory Infections	PGC || Alcohol Dependence	Weighted mode	11	0.00393039	0.070052	-0.133372	0.141232	1.00394	0.87514	1.15169	0.956362
																													J10_INFLUPNEU	Influenza and Pneumonia
BRONCHITIS	Bronchitis	PGC || Alcohol Dependence	Inverse variance weighted	11	0.0309397	0.0380203	-0.0435802	0.10546	1.03142	0.957356	1.11122	0.415779	12.8695	10	0.231059	0.0200361	0.0156881	0.233511	0.0143532	0.000172538	TRUE	5.92241e-62	11	0.00981625	0.0486372	0.840053			J10_INFLUPNEU	Influenza and Pneumonia
BRONCHITIS	Bronchitis	PGC || Alcohol Dependence	MR Egger	11	-0.0656858	0.0841648	-0.230649	0.0992771	0.936425	0.794018	1.10437	0.455165	10.895	9	0.282977														J10_INFLUPNEU	Influenza and Pneumonia
BRONCHITIS	Bronchitis	PGC || Alcohol Dependence	Simple mode	11	0.0106014	0.0803813	-0.146946	0.168149	1.01066	0.863341	1.18311	0.897688																	J10_INFLUPNEU	Influenza and Pneumonia
BRONCHITIS	Bronchitis	PGC || Alcohol Dependence	Weighted median	11	0.02049	0.0479129	-0.0734192	0.114399	1.0207	0.929211	1.1212	0.668904																	J10_INFLUPNEU	Influenza and Pneumonia
BRONCHITIS	Bronchitis	PGC || Alcohol Dependence	Weighted mode	11	0.0144385	0.0820238	-0.146328	0.175205	1.01454	0.863874	1.19149	0.863786
																													J10_COLD	Acute nasopharyngitis (common cold)
J10_PNEUMOBACT	Bacterial pneumonia	PGC || Alcohol Dependence	Inverse variance weighted	11	0.033093	0.0683623	-0.100897	0.167083	1.03365	0.904026	1.18185	0.628327	13.8339	10	0.180706	0.0280558	0.0292528	0.362572	0.0143532	0.000157184	TRUE	1.43774e-61	11	0.00898804	0.0682358	0.895206			J10_COLD	Acute nasopharyngitis (common cold)
J10_PNEUMOBACT	Bacterial pneumonia	PGC || Alcohol Dependence	MR Egger	11	-0.10274	0.157384	-0.411212	0.205732	0.902362	0.662846	1.22842	0.530206	12.5511	9	0.183993														J10_COLD	Acute nasopharyngitis (common cold)
J10_PNEUMOBACT	Bacterial pneumonia	PGC || Alcohol Dependence	Simple mode	11	0.0573566	0.128403	-0.194313	0.309026	1.05903	0.8234	1.3621	0.664615																	J10_COLD	Acute nasopharyngitis (common cold)
J10_PNEUMOBACT	Bacterial pneumonia	PGC || Alcohol Dependence	Weighted median	11	0.0242246	0.0805756	-0.133704	0.182153	1.02452	0.874849	1.1998	0.763686																	J10_COLD	Acute nasopharyngitis (common cold)
J10_PNEUMOBACT	Bacterial pneumonia	PGC || Alcohol Dependence	Weighted mode	11	0.0425159	0.119998	-0.19268	0.277712	1.04343	0.824746	1.32011	0.730468
																													J10_PNEUMOBACT	Bacterial pneumonia
J10VIRALPNEUMO	J10VIRALPNEUMO	PGC || Alcohol Dependence	Inverse variance weighted	11	0.147938	0.217174	-0.277723	0.5736	1.15944	0.757507	1.77464	0.495747	6.8623	10	0.738378	0.0170159	0.0925431	0.858191	0.0143532	0.000108912	TRUE	1.75938e-63	11	0.152014	0.235344	0.518329			J10_PNEUMOBACT	Bacterial pneumonia
J10VIRALPNEUMO	J10VIRALPNEUMO	PGC || Alcohol Dependence	MR Egger	11	0.0658709	0.496365	-0.907005	1.03875	1.06809	0.403732	2.82567	0.897345	6.82849	9	0.65497														J10_PNEUMOBACT	Bacterial pneumonia
J10VIRALPNEUMO	J10VIRALPNEUMO	PGC || Alcohol Dependence	Simple mode	11	0.563319	0.512748	-0.441667	1.56831	1.75649	0.642963	4.79851	0.297677																	J10_PNEUMOBACT	Bacterial pneumonia
J10VIRALPNEUMO	J10VIRALPNEUMO	PGC || Alcohol Dependence	Weighted median	11	0.133765	0.28767	-0.430069	0.697599	1.14312	0.650464	2.00892	0.641936																	J10_PNEUMOBACT	Bacterial pneumonia
J10VIRALPNEUMO	J10VIRALPNEUMO	PGC || Alcohol Dependence	Weighted mode	11	0.545577	0.485699	-0.406393	1.49755	1.7256	0.666048	4.47071	0.287561
																													J10_UPPERINFEC	Acute Upper Respiratory Infections
ASTHMA_PNEUMONIA	Asthma-related pneumonia	PGC || Alcohol Dependence	Inverse variance weighted	11	0.0325819	0.0340506	-0.0341572	0.099321	1.03312	0.96642	1.10442	0.338633	4.5727	10	0.917837	0.0188135	0.0145089	0.226998	0.0143532	0.000112683	TRUE	4.03335e-63	11	0.0326709	0.0370309	0.377637			J10_UPPERINFEC	Acute Upper Respiratory Infections
ASTHMA_PNEUMONIA	Asthma-related pneumonia	PGC || Alcohol Dependence	MR Egger	11	-0.05827	0.0779008	-0.210956	0.0944156	0.943395	0.80981	1.09902	0.47355	2.89131	9	0.968448														J10_UPPERINFEC	Acute Upper Respiratory Infections
ASTHMA_PNEUMONIA	Asthma-related pneumonia	PGC || Alcohol Dependence	Simple mode	11	0.0405965	0.073338	-0.103146	0.184339	1.04143	0.901995	1.20242	0.592045																	J10_UPPERINFEC	Acute Upper Respiratory Infections
ASTHMA_PNEUMONIA	Asthma-related pneumonia	PGC || Alcohol Dependence	Weighted median	11	0.0335668	0.0456221	-0.0558525	0.122986	1.03414	0.945679	1.13087	0.461878																	J10_UPPERINFEC	Acute Upper Respiratory Infections
ASTHMA_PNEUMONIA	Asthma-related pneumonia	PGC || Alcohol Dependence	Weighted mode	11	0.0424094	0.0612319	-0.0776051	0.162424	1.04332	0.92533	1.17636	0.504324
																													J10_VIRALPNEUMO	Viral Pneumonia
J10_LOWCHRON	Chronic Lower Respiratory Diseases	PGC || Alcohol Dependence	Inverse variance weighted	11	0.00759574	0.0329313	-0.0569497	0.0721412	1.00762	0.944642	1.07481	0.817584	6.81815	10	0.742494	0.00583326	0.0140541	0.68782	0.0143532	0.000252201	TRUE	2.35653e-57	11	0.0071657	0.0355605	0.840302			J10_VIRALPNEUMO	Viral Pneumonia
J10_LOWCHRON	Chronic Lower Respiratory Diseases	PGC || Alcohol Dependence	MR Egger	11	-0.0205499	0.0753849	-0.168304	0.127204	0.97966	0.845097	1.13565	0.791312	6.64588	9	0.673934														J10_VIRALPNEUMO	Viral Pneumonia
J10_LOWCHRON	Chronic Lower Respiratory Diseases	PGC || Alcohol Dependence	Simple mode	11	-0.0367617	0.0720722	-0.178023	0.1045	0.963906	0.836923	1.11016	0.621072																	J10_VIRALPNEUMO	Viral Pneumonia
J10_LOWCHRON	Chronic Lower Respiratory Diseases	PGC || Alcohol Dependence	Weighted median	11	-0.0262227	0.0422235	-0.108981	0.0565353	0.974118	0.896748	1.05816	0.53457																	J10_VIRALPNEUMO	Viral Pneumonia
J10_LOWCHRON	Chronic Lower Respiratory Diseases	PGC || Alcohol Dependence	Weighted mode	11	-0.0358317	0.068748	-0.170578	0.0989144	0.964803	0.843177	1.10397	0.613571
																													J10_INFLUENZA	Influenza
J10_INFLUPNEU	Influenza and Pneumonia	PGC || Alcohol Dependence	Inverse variance weighted	11	0.047318	0.0325139	-0.0164093	0.111045	1.04846	0.983725	1.11745	0.145582	3.68071	10	0.960603	0.0175476	0.0138338	0.236458	0.0143532	0.000115745	TRUE	4.35916e-63	11	0.0481664	0.0355286	0.175192			J10_INFLUENZA	Influenza
J10_INFLUPNEU	Influenza and Pneumonia	PGC || Alcohol Dependence	MR Egger	11	-0.037368	0.074259	-0.182916	0.10818	0.963322	0.832838	1.11425	0.6269	2.07171	9	0.990282														J10_INFLUENZA	Influenza
J10_INFLUPNEU	Influenza and Pneumonia	PGC || Alcohol Dependence	Simple mode	11	0.024269	0.0616732	-0.0966105	0.145149	1.02457	0.90791	1.15621	0.702203																	J10_INFLUENZA	Influenza
J10_INFLUPNEU	Influenza and Pneumonia	PGC || Alcohol Dependence	Weighted median	11	0.0376036	0.0420215	-0.0447586	0.119966	1.03832	0.956228	1.12746	0.370859																	J10_INFLUENZA	Influenza
J10_INFLUPNEU	Influenza and Pneumonia	PGC || Alcohol Dependence	Weighted mode	11	0.0299197	0.0624332	-0.0924493	0.152289	1.03037	0.911695	1.1645	0.642084
																													ASTHMA_PNEUMONIA	Asthma-related pneumonia
J10_INFLUENZA	Influenza	PGC || Alcohol Dependence	Inverse variance weighted	11	0.0990657	0.0887417	-0.074868	0.272999	1.10414	0.927866	1.3139	0.264278	10.7892	10	0.374178	-0.0337574	0.038168	0.399468	0.0143532	0.000190913	TRUE	1.02471e-59	11	0.100082	0.10177	0.325407			ASTHMA_PNEUMONIA	Asthma-related pneumonia
J10_INFLUENZA	Influenza	PGC || Alcohol Dependence	MR Egger	11	0.261764	0.204671	-0.139391	0.66292	1.29922	0.869888	1.94045	0.232905	9.92642	9	0.356475														ASTHMA_PNEUMONIA	Asthma-related pneumonia
J10_INFLUENZA	Influenza	PGC || Alcohol Dependence	Simple mode	11	0.0591457	0.197098	-0.327166	0.445457	1.06093	0.720964	1.5612	0.770259																	ASTHMA_PNEUMONIA	Asthma-related pneumonia
J10_INFLUENZA	Influenza	PGC || Alcohol Dependence	Weighted median	11	0.0235734	0.125224	-0.221865	0.269012	1.02385	0.801024	1.30867	0.85068																	ASTHMA_PNEUMONIA	Asthma-related pneumonia
J10_INFLUENZA	Influenza	PGC || Alcohol Dependence	Weighted mode	11	0.0120427	0.178191	-0.337211	0.361297	1.01212	0.713758	1.43519	0.94745
																													J10_ASTHMACOPDKELA	Asthma/COPD
J10_COLD	Acute nasopharyngitis (common cold)	PGC || Alcohol Dependence	Inverse variance weighted	11	-0.0130092	0.104363	-0.217562	0.191543	0.987075	0.804478	1.21112	0.900798	6.42168	10	0.778679	-0.0333061	0.0444637	0.472942	0.0143532	0.000196097	TRUE	3.73844e-59	11	-0.0142345	0.113354	0.900068			J10_ASTHMACOPDKELA	Asthma/COPD
J10_COLD	Acute nasopharyngitis (common cold)	PGC || Alcohol Dependence	MR Egger	11	0.148177	0.239156	-0.320569	0.616923	1.15972	0.725736	1.85322	0.550894	5.86059	9	0.753786														J10_ASTHMACOPDKELA	Asthma/COPD
J10_COLD	Acute nasopharyngitis (common cold)	PGC || Alcohol Dependence	Simple mode	11	-0.069624	0.201141	-0.46386	0.324612	0.932744	0.628852	1.38349	0.736406																	J10_ASTHMACOPDKELA	Asthma/COPD
J10_COLD	Acute nasopharyngitis (common cold)	PGC || Alcohol Dependence	Weighted median	11	-0.0494552	0.136223	-0.316452	0.217542	0.951748	0.72873	1.24302	0.716571																	J10_ASTHMACOPDKELA	Asthma/COPD
J10_COLD	Acute nasopharyngitis (common cold)	PGC || Alcohol Dependence	Weighted mode	11	-0.095645	0.210709	-0.508635	0.317345	0.908787	0.601316	1.37348	0.659579																		MR PRESSO CORRECTED:
																													J10_ASTHMACOPDKELA	Asthma/COPD
ASTHMA_ARI	Asthma related acute respiratory infections	PGC || Alcohol Dependence	Inverse variance weighted	11	0.00544088	0.0306485	-0.0546303	0.065512	1.00546	0.946835	1.06771	0.859096	11.4644	10	0.322502	0.00803164	0.0135007	0.56656	0.0143532	0.000192031	TRUE	3.79851e-61	11	-0.00307073	0.0365104	0.932972			J10_ASTHMACOPDKELA	Asthma/COPD
ASTHMA_ARI	Asthma related acute respiratory infections	PGC || Alcohol Dependence	MR Egger	11	-0.0332781	0.0723889	-0.17516	0.108604	0.967269	0.839322	1.11472	0.656625	11.0306	9	0.273618														J10_ASTHMACOPDKELA	Asthma/COPD
ASTHMA_ARI	Asthma related acute respiratory infections	PGC || Alcohol Dependence	Simple mode	11	-0.0656125	0.0714355	-0.205626	0.074401	0.936494	0.814137	1.07724	0.379985																	J10_ASTHMACOPDKELA	Asthma/COPD
ASTHMA_ARI	Asthma related acute respiratory infections	PGC || Alcohol Dependence	Weighted median	11	-0.00228351	0.0405619	-0.0817849	0.0772179	0.997719	0.92147	1.08028	0.955105																	J10_ASTHMACOPDKELA	Asthma/COPD
ASTHMA_ARI	Asthma related acute respiratory infections	PGC || Alcohol Dependence	Weighted mode	11	-0.0491597	0.0728791	-0.192003	0.0936833	0.952029	0.825305	1.09821	0.51526
																													J10_PNEUMONIA	All Pneumoniae
ASTHMA_PAS	Asthma-related pneumonia or sepsis	PGC || Alcohol Dependence	Inverse variance weighted	11	0.0354489	0.0335454	-0.0303001	0.101198	1.03608	0.970154	1.1065	0.290628	5.30264	10	0.870067	0.0190846	0.0142763	0.214093	0.0143532	9.72659e-05	TRUE	1.1134e-65	11	0.0330374	0.0364067	0.364166			J10_PNEUMONIA	All Pneumoniae
ASTHMA_PAS	Asthma-related pneumonia or sepsis	PGC || Alcohol Dependence	MR Egger	11	-0.0566695	0.0766407	-0.206885	0.0935463	0.944906	0.813113	1.09806	0.478495	3.51559	9	0.940316														J10_PNEUMONIA	All Pneumoniae
ASTHMA_PAS	Asthma-related pneumonia or sepsis	PGC || Alcohol Dependence	Simple mode	11	0.0231422	0.0691725	-0.112436	0.15872	1.02341	0.893655	1.17201	0.74487																	J10_PNEUMONIA	All Pneumoniae
ASTHMA_PAS	Asthma-related pneumonia or sepsis	PGC || Alcohol Dependence	Weighted median	11	0.029565	0.0430506	-0.0548141	0.113944	1.03001	0.946661	1.12069	0.492239																	J10_PNEUMONIA	All Pneumoniae
ASTHMA_PAS	Asthma-related pneumonia or sepsis	PGC || Alcohol Dependence	Weighted mode	11	0.0253243	0.0656504	-0.10335	0.153999	1.02565	0.901811	1.16649	0.707765
																													ASTHMA_PAS	Asthma-related pneumonia or sepsis
J10_ASTHMACOPDKELA	Asthma/COPD	PGC || Alcohol Dependence	Inverse variance weighted	11	0.0134812	0.0414161	-0.0676944	0.0946568	1.01357	0.934546	1.09928	0.744797	5.21639	10	0.876262	0.0153768	0.0176827	0.407115	0.0143532	0.000208101	TRUE	6.32642e-60	11	0.0148295	0.0448877	0.741121			ASTHMA_PAS	Asthma-related pneumonia or sepsis
J10_ASTHMACOPDKELA	Asthma/COPD	PGC || Alcohol Dependence	MR Egger	11	-0.0608446	0.0949774	-0.247	0.125311	0.940969	0.781141	1.1335	0.537736	4.46019	9	0.878603														ASTHMA_PAS	Asthma-related pneumonia or sepsis
J10_ASTHMACOPDKELA	Asthma/COPD	PGC || Alcohol Dependence	Simple mode	11	0.0250959	0.0898463	-0.151003	0.201195	1.02541	0.859845	1.22286	0.785691																	ASTHMA_PAS	Asthma-related pneumonia or sepsis
J10_ASTHMACOPDKELA	Asthma/COPD	PGC || Alcohol Dependence	Weighted median	11	0.026107	0.0537395	-0.0792224	0.131437	1.02645	0.923834	1.14047	0.627104																	ASTHMA_PAS	Asthma-related pneumonia or sepsis
J10_ASTHMACOPDKELA	Asthma/COPD	PGC || Alcohol Dependence	Weighted mode	11	0.0194087	0.0856645	-0.148494	0.187311	1.0196	0.862005	1.206	0.825325
																													J10_LOWCHRON	Chronic Lower Respiratory Diseases
COVID19_HGI_B2_ALL_eur_leave_23andme	Hospitalized v population (European only)	PGC || Alcohol Dependence	Inverse variance weighted	9	-0.0712301	0.0911345	-0.249854	0.107393	0.931248	0.778915	1.11337	0.434453	11.2021	8	0.190507	-0.0153971	0.0387989	0.703304	0.0108957	1.5757e-05	TRUE	2.42923e-64	9	-0.0722923	0.0945731	0.444625			J10_LOWCHRON	Chronic Lower Respiratory Diseases
COVID19_HGI_B2_ALL_eur_leave_23andme	Hospitalized v population (European only)	PGC || Alcohol Dependence	MR Egger	9	0.00741009	0.220346	-0.424468	0.439289	1.00744	0.654117	1.5516	0.974112	10.9557	7	0.140565														J10_LOWCHRON	Chronic Lower Respiratory Diseases
COVID19_HGI_B2_ALL_eur_leave_23andme	Hospitalized v population (European only)	PGC || Alcohol Dependence	Simple mode	9	-0.292562	0.200907	-0.686339	0.101216	0.746349	0.503415	1.10652	0.183432																	J10_LOWCHRON	Chronic Lower Respiratory Diseases
COVID19_HGI_B2_ALL_eur_leave_23andme	Hospitalized v population (European only)	PGC || Alcohol Dependence	Weighted median	9	-0.0623871	0.115947	-0.289643	0.164868	0.939519	0.748531	1.17924	0.59053																	J10_LOWCHRON	Chronic Lower Respiratory Diseases
COVID19_HGI_B2_ALL_eur_leave_23andme	Hospitalized v population (European only)	PGC || Alcohol Dependence	Weighted mode	9	-0.279082	0.183402	-0.638551	0.0803866	0.756478	0.528057	1.08371	0.166581																		MR PRESSO CORRECTED:
																													J10_LOWCHRON	Chronic Lower Respiratory Diseases
COVID19_HGI_C2_ALL_leave_23andme	COVID v population (predominantly European)	PGC || Alcohol Dependence	Inverse variance weighted	10	0.0588217	0.0446928	-0.0287761	0.14642	1.06059	0.971634	1.15768	0.188129	13.9	9	0.125926	0.0112842	0.0203003	0.593505	0.0116992	1.59434e-05	TRUE	5.58625e-70	10	0.0490706	0.0491626	0.318216			J10_LOWCHRON	Chronic Lower Respiratory Diseases
COVID19_HGI_C2_ALL_leave_23andme	COVID v population (predominantly European)	PGC || Alcohol Dependence	MR Egger	10	0.0036009	0.109693	-0.211397	0.218599	1.00361	0.809453	1.24433	0.974617	13.3831	8	0.0993293														J10_LOWCHRON	Chronic Lower Respiratory Diseases
COVID19_HGI_C2_ALL_leave_23andme	COVID v population (predominantly European)	PGC || Alcohol Dependence	Simple mode	10	0.0620193	0.0813091	-0.0973466	0.221385	1.06398	0.907242	1.2478	0.465128																	J10_LOWCHRON	Chronic Lower Respiratory Diseases
COVID19_HGI_C2_ALL_leave_23andme	COVID v population (predominantly European)	PGC || Alcohol Dependence	Weighted median	10	0.0722542	0.0519475	-0.0295628	0.174071	1.07493	0.97087	1.19014	0.164253																	J10_LOWCHRON	Chronic Lower Respiratory Diseases
COVID19_HGI_C2_ALL_leave_23andme	COVID v population (predominantly European)	PGC || Alcohol Dependence	Weighted mode	10	0.0620193	0.0764078	-0.0877399	0.211778	1.06398	0.915999	1.23587	0.43791
COVID19_HGI_B1_ALL	Hospitalized v not hospitalized	PGC || Alcohol Dependence	Inverse variance weighted	10	-0.108482	0.126987	-0.357376	0.140413	0.897195	0.69951	1.15075	0.392954	12.4699	9	0.188095	0.0294633	0.0579225	0.624714	0.0116992	0.00147536	TRUE	4.11188e-10	10	-0.135953	0.141144	0.335437
COVID19_HGI_B1_ALL	Hospitalized v not hospitalized	PGC || Alcohol Dependence	MR Egger	10	-0.247965	0.304576	-0.844934	0.349003	0.780387	0.429586	1.41765	0.439128	12.0792	8	0.147703
COVID19_HGI_B1_ALL	Hospitalized v not hospitalized	PGC || Alcohol Dependence	Simple mode	10	-0.0242835	0.29957	-0.61144	0.562873	0.976009	0.542569	1.75571	0.937167
COVID19_HGI_B1_ALL	Hospitalized v not hospitalized	PGC || Alcohol Dependence	Weighted median	10	-0.051583	0.157975	-0.361214	0.258048	0.949725	0.69683	1.2944	0.744026
COVID19_HGI_B1_ALL	Hospitalized v not hospitalized	PGC || Alcohol Dependence	Weighted mode	10	-0.363914	0.317672	-0.986551	0.258723	0.694951	0.372861	1.29528	0.281522
COVID19_HGI_C2_ALL_eur_leave_23andme	COVID v population (European only)	PGC || Alcohol Dependence	Inverse variance weighted	10	0.0969704	0.0541372	-0.00913842	0.203079	1.10183	0.990903	1.22517	0.0732614	14.7227	9	0.098839	-0.0125406	0.0242852	0.61955	0.0116992	1.78773e-05	TRUE	1.79854e-69	10	0.104305	0.0612301	0.0884764
COVID19_HGI_C2_ALL_eur_leave_23andme	COVID v population (European only)	PGC || Alcohol Dependence	MR Egger	10	0.160137	0.134737	-0.103948	0.424223	1.17367	0.901272	1.5284	0.268712	14.2478	8	0.0755303
COVID19_HGI_C2_ALL_eur_leave_23andme	COVID v population (European only)	PGC || Alcohol Dependence	Simple mode	10	0.00681438	0.117149	-0.222797	0.236426	1.00684	0.800277	1.26671	0.954885
COVID19_HGI_C2_ALL_eur_leave_23andme	COVID v population (European only)	PGC || Alcohol Dependence	Weighted median	10	0.0562593	0.0619052	-0.0650749	0.177594	1.05787	0.936997	1.19434	0.363457
COVID19_HGI_C2_ALL_eur_leave_23andme	COVID v population (European only)	PGC || Alcohol Dependence	Weighted mode	10	0.0130993	0.109015	-0.200569	0.226768	1.01319	0.818265	1.25454	0.906996
COVID19_HGI_D1_ALL	Predicted COVID from self-reported symptoms v self-reported negative	PGC || Alcohol Dependence	Inverse variance weighted	10	0.118846	0.078601	-0.0352115	0.272904	1.1262	0.965401	1.31377	0.130528	4.73645	9	0.856651	-0.0155566	0.0329249	0.6492	0.0116992	0.000224575	TRUE	3.00622e-35	10	0.116542	0.0858419	0.174579
COVID19_HGI_D1_ALL	Predicted COVID from self-reported symptoms v self-reported negative	PGC || Alcohol Dependence	MR Egger	10	0.199158	0.187271	-0.167892	0.566209	1.22038	0.845445	1.76158	0.31861	4.5132	8	0.808111
COVID19_HGI_D1_ALL	Predicted COVID from self-reported symptoms v self-reported negative	PGC || Alcohol Dependence	Simple mode	10	0.0949283	0.161621	-0.221848	0.411705	1.09958	0.801037	1.50939	0.571406
COVID19_HGI_D1_ALL	Predicted COVID from self-reported symptoms v self-reported negative	PGC || Alcohol Dependence	Weighted median	10	0.116034	0.101952	-0.0837921	0.315861	1.12303	0.919622	1.37144	0.255069
COVID19_HGI_D1_ALL	Predicted COVID from self-reported symptoms v self-reported negative	PGC || Alcohol Dependence	Weighted mode	10	0.0949283	0.164219	-0.226942	0.416798	1.09958	0.796967	1.5171	0.5774
COVID19_HGI_C1_ALL_leave_23andme	COVID v self-reported negative	PGC || Alcohol Dependence	Inverse variance weighted	10	0.120878	0.0423564	0.0378594	0.203897	1.12849	1.03859	1.22617	0.00431958	8.5874	9	0.476198	0.00994147	0.0188744	0.612678	0.0116992	0.000109432	TRUE	2.09015e-56	10	0.129552	0.0467528	0.00558827
COVID19_HGI_C1_ALL_leave_23andme	COVID v self-reported negative	PGC || Alcohol Dependence	MR Egger	10	0.0729775	0.100656	-0.124308	0.270263	1.07571	0.883108	1.31031	0.489101	8.29958	8	0.404767
COVID19_HGI_C1_ALL_leave_23andme	COVID v self-reported negative	PGC || Alcohol Dependence	Simple mode	10	0.170112	0.0966099	-0.019243	0.359468	1.18544	0.980941	1.43257	0.112118
COVID19_HGI_C1_ALL_leave_23andme	COVID v self-reported negative	PGC || Alcohol Dependence	Weighted median	10	0.140678	0.0561552	0.030614	0.250742	1.15105	1.03109	1.28498	0.0122394
COVID19_HGI_C1_ALL_leave_23andme	COVID v self-reported negative	PGC || Alcohol Dependence	Weighted mode	10	0.160873	0.0865695	-0.0088028	0.33055	1.17454	0.991236	1.39173	0.0960708
COVID19_HGI_B2_ALL_leave_23andme	Very severe hospitalized v population	PGC || Alcohol Dependence	Inverse variance weighted	10	-0.0817535	0.0791547	-0.236897	0.0733896	0.921499	0.789073	1.07615	0.301682	14.6304	9	0.101601	0.0113089	0.0354344	0.757787	0.0116992	1.10861e-05	TRUE	4.98382e-71	10	-0.182687	0.166992	0.273961
COVID19_HGI_B2_ALL_leave_23andme	Very severe hospitalized v population	PGC || Alcohol Dependence	MR Egger	10	-0.136359	0.190352	-0.509448	0.23673	0.87253	0.600827	1.2671	0.494152	14.4465	8	0.070845
COVID19_HGI_B2_ALL_leave_23andme	Very severe hospitalized v population	PGC || Alcohol Dependence	Simple mode	10	-0.0139881	0.141122	-0.290586	0.26261	0.986109	0.747825	1.30032	0.923215
COVID19_HGI_B2_ALL_leave_23andme	Very severe hospitalized v population	PGC || Alcohol Dependence	Weighted median	10	-0.0433976	0.0865708	-0.213076	0.126281	0.957531	0.808094	1.1346	0.616163
COVID19_HGI_B2_ALL_leave_23andme	Very severe hospitalized v population	PGC || Alcohol Dependence	Weighted mode	10	-0.0422544	0.132504	-0.301961	0.217453	0.958626	0.739367	1.24291	0.757085
FinnGen Outcome Abbreviations:
J10_UPPERINFEC	Acute Upper Respiratory Infections
ASTHMA_ARI	Asthma related acute respiratory infections
J10_ASTHMACOPDKELA	Asthma/COPD (Kela code 203)
ASTHMA_INFECTIONS	Asthma related infections
ASTHMA_PAS	Asthma-related pneumonia or sepsis
ASTHMA_PNEUMONIA	Asthma-related pneumonia
J10_PNEUMOBACT	Bacterial pneumonia
J10_BRONCHITIS	Acute bronchitis
BRONCHITIS	Bronchitis
J10_LOWCHRON	Chronic Lower Respiratory Diseases
J10_COLD	Acute nasopharyngitis (common cold)
J10_INFLUENZA	Influenza
J10_INFLUPNEU	Influenza and Pneumonia
J10_PNEUMONIA	All Pneumoniae
J10_VIRALPNEUMO	Viral Pneumonia
VIRALPNEUMOKNOWN	Viral Pneumonia (known virus, not influenza)
COVID-19 HGI Abbreviations:
A1_ALL	Very severe respiratory confirmed covid hospitalized v not hospitalized covid
A2_ALL_leave_23andme	Very severe respiratory confirmed covid v population
B1_ALL	Hospitalized v not hospitalized
B2_ALL_eur_leave_23andme	Hospitalized v population (European only)
B2_ALL_leave_23andme	Very severe hospitalized v population
C1_ALL_leave_23andme	COVID v self-reported negative
C2_ALL_eur_leave_23andme	COVID v population (European only)
C2_ALL_leave_23andme	COVID v population (predominantly European)
D1_ALL	Predicted COVID from self-reported symptoms v self-reported negative
Analysis abbreviations:
nsnp	number of single nucleiotide polymorphisms (snp) used as instrument
beta	Mendelian randomization (MR) analysis effect
se	standard error of MR beta
CI	confidence interval of effect (bound)
OR	odds ratio (for binary outcome) equal to exponentiated beta
pval	p-value of relevant statistic
Q	heterogeneity Q statistic
Q df	Q statistic degrees of freedom
Q pval	Q statistic p-value

### Sheet: Table 8
Table 8. Mendelian randomisation analysis results for lifetime smoking and smoking initiation/ever smoked on infectious diseases
			Two Sample Mendelian Randomisationa										Heterogeneityb			Pleiotropyc			MR Steiger directionalityd				Robust adjusted profile score (RAPS)
Outcome ID	Outcome	Exposure	Method	nsnp	beta	se	Lower 95% CI	Upper 95% CI	Odds Ratio	Lower 95% OR CI	Upper 95% OR CI	pval	Q	Q_df	Q_pval	egger_intercept	se	pval	snp_r2.exposure	snp_r2.outcome	correct_causal_direction	steiger_pval	nsnp	beta	se	pval
BRONCHITIS	Bronchitis	Lifetime Smoking	Inverse variance weighted	117	0.443595	0.135021	0.178955	0.708236	1.5583	1.19597	2.03041	0.00101842	136.534	116	0.0935691	0.00180733	0.00578514	0.755296	0.0117462	0.00118403	TRUE	3.16762e-128	117	0.44846	0.144639	0.00193161
BRONCHITIS	Bronchitis	Lifetime Smoking	MR Egger	117	0.272933	0.562846	-0.830245	1.37611	1.31381	0.435942	3.95948	0.628658	136.419	115	0.0843498
BRONCHITIS	Bronchitis	Lifetime Smoking	Simple mode	117	1.11923	0.555748	0.0299653	2.2085	3.0625	1.03042	9.10204	0.0463322
BRONCHITIS	Bronchitis	Lifetime Smoking	Weighted median	117	0.447809	0.195188	0.0652404	0.830377	1.56488	1.06742	2.29418	0.0217765
BRONCHITIS	Bronchitis	Lifetime Smoking	Weighted mode	117	1.01423	0.49745	0.0392312	1.98924	2.75725	1.04001	7.30995	0.0437366
ASTHMA_INFECTIONS	Asthma related infections	Lifetime Smoking	Inverse variance weighted	117	0.452704	0.0937392	0.268975	0.636433	1.57256	1.30862	1.88973	1.36944e-06	121.376	116	0.347795	-0.00077782	0.0040218	0.846986	0.0117462	0.00118238	TRUE	2.6257e-128	117	0.475127	0.0970106	9.69751e-07
ASTHMA_INFECTIONS	Asthma related infections	Lifetime Smoking	MR Egger	117	0.526165	0.391329	-0.24084	1.29317	1.69243	0.785968	3.64432	0.181413	121.337	115	0.32485
ASTHMA_INFECTIONS	Asthma related infections	Lifetime Smoking	Simple mode	117	0.633307	0.404308	-0.159136	1.42575	1.88383	0.852881	4.16098	0.119979
ASTHMA_INFECTIONS	Asthma related infections	Lifetime Smoking	Weighted median	117	0.554913	0.135657	0.289025	0.820801	1.74179	1.33512	2.27232	4.30347e-05
ASTHMA_INFECTIONS	Asthma related infections	Lifetime Smoking	Weighted mode	117	0.824488	0.321899	0.193566	1.45541	2.28071	1.21357	4.28624	0.01171
ASTHMA_ARI	Asthma related acute respiratory infections	Lifetime Smoking	Inverse variance weighted	117	0.509924	0.116751	0.281092	0.738757	1.66517	1.32457	2.09333	1.25615e-05	140.137	116	0.0630711	0.00286678	0.00500117	0.567614	0.0117462	0.00127694	TRUE	9.16647e-124	117	0.50969	0.125373	4.79536e-05
ASTHMA_ARI	Asthma related acute respiratory infections	Lifetime Smoking	MR Egger	117	0.239179	0.486621	-0.714598	1.19296	1.27021	0.489389	3.29681	0.624003	139.738	115	0.058183
ASTHMA_ARI	Asthma related acute respiratory infections	Lifetime Smoking	Simple mode	117	0.609587	0.432696	-0.238497	1.45767	1.83967	0.787811	4.29595	0.161566
ASTHMA_ARI	Asthma related acute respiratory infections	Lifetime Smoking	Weighted median	117	0.561377	0.15686	0.253932	0.868822	1.75309	1.28908	2.3841	0.000345108
ASTHMA_ARI	Asthma related acute respiratory infections	Lifetime Smoking	Weighted mode	117	0.649853	0.358932	-0.0536529	1.35336	1.91526	0.947761	3.87041	0.0728035
J10_INFLUPNEU	Influenza and Pneumonia	Lifetime Smoking	Inverse variance weighted	117	0.441237	0.123928	0.198337	0.684136	1.55463	1.21937	1.98206	0.000370266	122.619	116	0.319127	-0.00613368	0.00528402	0.248128	0.0117462	0.00107669	TRUE	1.03914e-133	117	0.416739	0.126738	0.0010083
J10_INFLUPNEU	Influenza and Pneumonia	Lifetime Smoking	MR Egger	117	1.02041	0.514056	0.0128561	2.02796	2.77432	1.01294	7.59853	0.049524	121.199	115	0.328013
J10_INFLUPNEU	Influenza and Pneumonia	Lifetime Smoking	Simple mode	117	0.696896	0.490512	-0.264507	1.6583	2.00751	0.767584	5.25037	0.158071
J10_INFLUPNEU	Influenza and Pneumonia	Lifetime Smoking	Weighted median	117	0.596413	0.175385	0.252658	0.940168	1.81559	1.28744	2.56041	0.000672405
J10_INFLUPNEU	Influenza and Pneumonia	Lifetime Smoking	Weighted mode	117	0.736009	0.452877	-0.151629	1.62365	2.08759	0.859307	5.07156	0.106837
J10_COLD	Acute nasopharyngitis (common cold)	Lifetime Smoking	Inverse variance weighted	117	0.845962	0.402483	0.0570944	1.63483	2.33022	1.05876	5.12858	0.0355659	127.078	116	0.226981	0.00950537	0.01728	0.583331	0.0117462	0.00101084	TRUE	2.85821e-137	117	0.913166	0.432871	0.0348965
J10_COLD	Acute nasopharyngitis (common cold)	Lifetime Smoking	MR Egger	117	-0.0524911	1.68246	-3.35012	3.24514	0.948863	0.0350802	25.6652	0.975165	126.745	115	0.213847
J10_COLD	Acute nasopharyngitis (common cold)	Lifetime Smoking	Simple mode	117	1.62684	1.45759	-1.23003	4.48372	5.08778	0.292282	88.5634	0.266679
J10_COLD	Acute nasopharyngitis (common cold)	Lifetime Smoking	Weighted median	117	0.80676	0.584916	-0.339675	1.9532	2.24064	0.712002	7.05118	0.16781
J10_COLD	Acute nasopharyngitis (common cold)	Lifetime Smoking	Weighted mode	117	1.17783	1.24672	-1.26574	3.6214	3.24732	0.282031	37.3899	0.346753
J10_PNEUMOBACT	Bacterial pneumonia	Lifetime Smoking	Inverse variance weighted	117	0.733784	0.220386	0.301828	1.16574	2.08295	1.35233	3.2083	0.000869894	122.617	116	0.319181	0.00281072	0.00945836	0.766875	0.0117462	0.0010979	TRUE	1.35166e-132	117	0.807707	0.229958	0.000444073
J10_PNEUMOBACT	Bacterial pneumonia	Lifetime Smoking	MR Egger	117	0.468253	0.920526	-1.33598	2.27248	1.5972	0.262901	9.70347	0.611951	122.523	115	0.298284
J10_PNEUMOBACT	Bacterial pneumonia	Lifetime Smoking	Simple mode	117	1.80444	0.918497	0.004183	3.60469	6.07655	1.00419	36.7704	0.0518571
J10_PNEUMOBACT	Bacterial pneumonia	Lifetime Smoking	Weighted median	117	0.638561	0.30543	0.0399184	1.2372	1.89375	1.04073	3.44596	0.0365554
J10_PNEUMOBACT	Bacterial pneumonia	Lifetime Smoking	Weighted mode	117	1.52077	0.749386	0.051973	2.98956	4.57574	1.05335	19.877	0.0447111
J10_UPPERINFEC	Acute Upper Respiratory Infections	Lifetime Smoking	Inverse variance weighted	117	0.437948	0.12053	0.20171	0.674187	1.54952	1.22349	1.96244	0.000279571	135.712	116	0.101939	0.00623211	0.00513643	0.227495	0.0117462	0.00115255	TRUE	8.53418e-130	117	0.451554	0.122469	0.000226842
J10_UPPERINFEC	Acute Upper Respiratory Infections	Lifetime Smoking	MR Egger	117	-0.150574	0.499745	-1.13007	0.828926	0.860214	0.323009	2.29086	0.763728	133.997	115	0.108783
J10_UPPERINFEC	Acute Upper Respiratory Infections	Lifetime Smoking	Simple mode	117	0.290056	0.46314	-0.617699	1.19781	1.3365	0.539184	3.31286	0.532361
J10_UPPERINFEC	Acute Upper Respiratory Infections	Lifetime Smoking	Weighted median	117	0.450483	0.171582	0.114183	0.786783	1.56907	1.12096	2.19632	0.00865288
J10_UPPERINFEC	Acute Upper Respiratory Infections	Lifetime Smoking	Weighted mode	117	0.434418	0.374951	-0.300486	1.16932	1.54406	0.740458	3.21981	0.248999
J10_VIRALPNEUMO	Viral Pneumonia	Lifetime Smoking	Inverse variance weighted	117	-0.463843	0.80647	-2.04452	1.11684	0.628862	0.129442	3.05518	0.565188	101.704	116	0.825334	0.0323792	0.0344369	0.349062	0.0117462	0.000836559	TRUE	1.49447e-147	117	-0.415983	0.848339	0.623886
J10_VIRALPNEUMO	Viral Pneumonia	Lifetime Smoking	MR Egger	117	-3.52121	3.35018	-10.0876	3.04515	0.0295636	4.15932e-05	21.0132	0.295439	100.82	115	0.824328
J10_VIRALPNEUMO	Viral Pneumonia	Lifetime Smoking	Simple mode	117	2.18105	3.32275	-4.33153	8.69363	8.85559	0.0131474	5964.8	0.512867
J10_VIRALPNEUMO	Viral Pneumonia	Lifetime Smoking	Weighted median	117	0.827535	1.17021	-1.46608	3.12115	2.28767	0.230829	22.6724	0.479463
J10_VIRALPNEUMO	Viral Pneumonia	Lifetime Smoking	Weighted mode	117	1.67359	2.85428	-3.92081	7.26798	5.33126	0.0198251	1433.65	0.558784
J10_INFLUENZA	Influenza	Lifetime Smoking	Inverse variance weighted	117	0.607688	0.317064	-0.013758	1.22913	1.83618	0.986336	3.41827	0.0552877	113.18	116	0.556772	0.00529227	0.0135445	0.696719	0.0117462	0.000924933	TRUE	3.59717e-142	117	0.494416	0.333405	0.138093
J10_INFLUENZA	Influenza	Lifetime Smoking	MR Egger	117	0.107892	1.31784	-2.47507	2.69086	1.11393	0.0841568	14.7443	0.934892	113.027	115	0.53458
J10_INFLUENZA	Influenza	Lifetime Smoking	Simple mode	117	-1.11786	1.2015	-3.4728	1.23708	0.32698	0.0310301	3.44555	0.354104
J10_INFLUENZA	Influenza	Lifetime Smoking	Weighted median	117	0.276532	0.478283	-0.660904	1.21397	1.31855	0.516385	3.36681	0.563146
J10_INFLUENZA	Influenza	Lifetime Smoking	Weighted mode	117	-1.06864	1.09128	-3.20755	1.07028	0.343477	0.0404557	2.91619	0.329495
ASTHMA_PNEUMONIA	Asthma-related pneumonia	Lifetime Smoking	Inverse variance weighted	117	0.508075	0.134988	0.243499	0.772651	1.66209	1.2757	2.1655	0.00016731	132.872	116	0.135361	-0.00897077	0.00573145	0.120287	0.0117462	0.0011819	TRUE	2.48662e-128	117	0.466701	0.136512	0.000629107
ASTHMA_PNEUMONIA	Asthma-related pneumonia	Lifetime Smoking	MR Egger	117	1.35543	0.557754	0.262237	2.44863	3.87845	1.29983	11.5725	0.0166378	130.1	115	0.158975
ASTHMA_PNEUMONIA	Asthma-related pneumonia	Lifetime Smoking	Simple mode	117	0.507788	0.536455	-0.543664	1.55924	1.66161	0.580617	4.75521	0.345829
ASTHMA_PNEUMONIA	Asthma-related pneumonia	Lifetime Smoking	Weighted median	117	0.549249	0.197185	0.162766	0.935732	1.73195	1.17676	2.54908	0.00534544
ASTHMA_PNEUMONIA	Asthma-related pneumonia	Lifetime Smoking	Weighted mode	117	0.618967	0.497827	-0.356774	1.59471	1.85701	0.699931	4.92689	0.21625
J10_ASTHMACOPDKELA	Asthma/COPD	Lifetime Smoking	Inverse variance weighted	117	0.702	0.186401	0.336654	1.06735	2.01779	1.40025	2.90766	0.000165837	172.666	116	0.000507295	-0.0151618	0.00787544	0.0566744	0.0117462	0.00150849	TRUE	1.2836e-113	117	0.754037	0.185054	4.60777e-05
J10_ASTHMACOPDKELA	Asthma/COPD	Lifetime Smoking	MR Egger	117	2.13427	0.766442	0.632048	3.6365	8.45091	1.88146	37.9588	0.00626775	167.275	115	0.00105965
J10_ASTHMACOPDKELA	Asthma/COPD	Lifetime Smoking	Simple mode	117	0.832938	0.661976	-0.464535	2.13041	2.30007	0.628427	8.41833	0.210824
J10_ASTHMACOPDKELA	Asthma/COPD	Lifetime Smoking	Weighted median	117	0.829852	0.234956	0.369337	1.29037	2.29298	1.44678	3.63412	0.000412524
J10_ASTHMACOPDKELA	Asthma/COPD	Lifetime Smoking	Weighted mode	117	1.26147	0.656006	-0.0243052	2.54724	3.5306	0.975988	12.7718	0.0569378
	MR PRESSO CORRECTED:
J10_ASTHMACOPDKELA	Asthma/COPD	Lifetime Smoking	Inverse variance weighted	112	0.727023	0.173868	0.386242	1.0678	2.06891	1.47144	2.90898	2.8963e-05	139.16	111	0.0363939	-0.014396	0.00739421	0.0540935	0.0114641	0.00134192	TRUE	1.35832e-111	112	0.773954	0.178579	1.46449e-05
J10_ASTHMACOPDKELA	Asthma/COPD	Lifetime Smoking	MR Egger	112	2.07386	0.712774	0.676826	3.4709	7.95551	1.96762	32.1658	0.00438069	134.524	110	0.0560781
J10_ASTHMACOPDKELA	Asthma/COPD	Lifetime Smoking	Simple mode	112	0.818559	0.700548	-0.554515	2.19163	2.26723	0.574351	8.94981	0.245127
J10_ASTHMACOPDKELA	Asthma/COPD	Lifetime Smoking	Weighted median	112	0.851033	0.226471	0.40715	1.29491	2.34206	1.50253	3.65069	0.00017141
J10_ASTHMACOPDKELA	Asthma/COPD	Lifetime Smoking	Weighted mode	112	1.27555	0.638384	0.0243172	2.52678	3.58067	1.02462	12.5132	0.048152
J10_PNEUMONIA	All Pneumoniae	Lifetime Smoking	Inverse variance weighted	117	0.462819	0.13705	0.194201	0.731437	1.58855	1.21434	2.07806	0.000732788	139.474	116	0.0679709	-0.00879776	0.00582073	0.133416	0.0117462	0.00120395	TRUE	3.00865e-127	117	0.422177	0.139229	0.00242737
J10_PNEUMONIA	All Pneumoniae	Lifetime Smoking	MR Egger	117	1.29351	0.566245	0.183668	2.40335	3.64555	1.20162	11.0601	0.024185	136.758	115	0.0813063
J10_PNEUMONIA	All Pneumoniae	Lifetime Smoking	Simple mode	117	0.508492	0.550522	-0.570531	1.58752	1.66278	0.565225	4.89158	0.357584
J10_PNEUMONIA	All Pneumoniae	Lifetime Smoking	Weighted median	117	0.49668	0.189657	0.124952	0.868407	1.64326	1.13309	2.38311	0.0088231
J10_PNEUMONIA	All Pneumoniae	Lifetime Smoking	Weighted mode	117	0.600436	0.533156	-0.44455	1.64542	1.82291	0.641113	5.18319	0.262409
ASTHMA_PAS	Asthma-related pneumonia or sepsis	Lifetime Smoking	Inverse variance weighted	117	0.457669	0.135106	0.192862	0.722476	1.58039	1.21272	2.05953	0.000705354	136.929	116	0.089747	-0.00927862	0.00572892	0.108055	0.0117462	0.00118026	TRUE	2.0627e-128	117	0.414905	0.137691	0.00258407
ASTHMA_PAS	Asthma-related pneumonia or sepsis	Lifetime Smoking	MR Egger	117	1.33383	0.557362	0.241403	2.42626	3.79556	1.27303	11.3165	0.0183248	133.875	115	0.110144
ASTHMA_PAS	Asthma-related pneumonia or sepsis	Lifetime Smoking	Simple mode	117	0.53931	0.531139	-0.501722	1.58034	1.71482	0.605487	4.85662	0.312036
ASTHMA_PAS	Asthma-related pneumonia or sepsis	Lifetime Smoking	Weighted median	117	0.509161	0.184687	0.147175	0.871147	1.66389	1.15856	2.38965	0.00583545
ASTHMA_PAS	Asthma-related pneumonia or sepsis	Lifetime Smoking	Weighted mode	117	0.750421	0.510055	-0.249286	1.75013	2.11789	0.779357	5.75535	0.14393
J10_LOWCHRON	Chronic Lower Respiratory Diseases	Lifetime Smoking	Inverse variance weighted	117	0.887056	0.164977	0.563702	1.21041	2.42797	1.75717	3.35486	7.57972e-08	212.408	116	1.2112e-07	-0.019033	0.0068502	0.00638074	0.0117462	0.00206864	TRUE	2.22475e-93	117	0.887852	0.165021	7.43847e-08
J10_LOWCHRON	Chronic Lower Respiratory Diseases	Lifetime Smoking	MR Egger	117	2.68467	0.666569	1.37819	3.99114	14.6533	3.96773	54.1167	0.000101441	199.047	115	1.92212e-06
J10_LOWCHRON	Chronic Lower Respiratory Diseases	Lifetime Smoking	Simple mode	117	0.484853	0.55919	-0.611159	1.58086	1.62394	0.542722	4.85915	0.387697
J10_LOWCHRON	Chronic Lower Respiratory Diseases	Lifetime Smoking	Weighted median	117	0.672779	0.179987	0.320005	1.02555	1.95968	1.37713	2.78864	0.00018554
J10_LOWCHRON	Chronic Lower Respiratory Diseases	Lifetime Smoking	Weighted mode	117	0.517782	0.649941	-0.756103	1.79167	1.6783	0.469492	5.99944	0.427277
	MR PRESSO CORRECTED:
J10_LOWCHRON	Chronic Lower Respiratory Diseases	Lifetime Smoking	Inverse variance weighted	111	0.834172	0.151126	0.537965	1.13038	2.30291	1.71252	3.09683	3.39568e-08	157.678	110	0.00196171	-0.0141475	0.00670039	0.0370194	0.0110908	0.00160244	TRUE	2.52372e-100	111	0.866747	0.157871	4.01431e-08
J10_LOWCHRON	Chronic Lower Respiratory Diseases	Lifetime Smoking	MR Egger	111	2.17959	0.654345	0.897071	3.4621	8.84266	2.45241	31.884	0.00118208	151.482	109	0.00446832
J10_LOWCHRON	Chronic Lower Respiratory Diseases	Lifetime Smoking	Simple mode	111	0.466879	0.579062	-0.668084	1.60184	1.59501	0.51269	4.96216	0.421829
J10_LOWCHRON	Chronic Lower Respiratory Diseases	Lifetime Smoking	Weighted median	111	0.650913	0.189787	0.27893	1.0229	1.91729	1.32171	2.78124	0.000604251
J10_LOWCHRON	Chronic Lower Respiratory Diseases	Lifetime Smoking	Weighted mode	111	0.489472	0.572468	-0.632565	1.61151	1.63145	0.531227	5.01037	0.394398
D1_ALL	Predicted COVID from self-reported symptoms v self-reported negative	Lifetime Smoking	Inverse variance weighted	91	-0.12023	0.317788	-0.743096	0.502635	0.886716	0.475639	1.65307	0.705182	101.034	90	0.200379	0.0171002	0.0129424	0.189805	0.0094305	0.00245575	TRUE	9.83347e-22	91	-0.221509	0.345424	0.521349
D1_ALL	Predicted COVID from self-reported symptoms v self-reported negative	Lifetime Smoking	MR Egger	91	-1.65588	1.20458	-4.01686	0.70511	0.190925	0.0180094	2.02407	0.172693	99.0905	89	0.217982
D1_ALL	Predicted COVID from self-reported symptoms v self-reported negative	Lifetime Smoking	Simple mode	91	-1.00862	1.05483	-3.07608	1.05884	0.364721	0.0461395	2.88303	0.341535
D1_ALL	Predicted COVID from self-reported symptoms v self-reported negative	Lifetime Smoking	Weighted median	91	-0.510255	0.436801	-1.36639	0.345874	0.600342	0.255027	1.41322	0.24274
D1_ALL	Predicted COVID from self-reported symptoms v self-reported negative	Lifetime Smoking	Weighted mode	91	-1.23335	0.831885	-2.86384	0.397147	0.291316	0.0570492	1.48757	0.141676
C2_ALL_leave_23andme	COVID v population (predominantly European)	Lifetime Smoking	Inverse variance weighted	91	0.134865	0.154732	-0.168409	0.438139	1.14438	0.845008	1.54982	0.383425	98.3838	90	0.255969	0.00226849	0.00635781	0.722084	0.0094305	7.43366e-05	TRUE	0	91	0.141751	0.166696	0.395128
C2_ALL_leave_23andme	COVID v population (predominantly European)	Lifetime Smoking	MR Egger	91	-0.0677883	0.588867	-1.22197	1.08639	0.934458	0.29465	2.96356	0.908612	98.2433	89	0.235836
C2_ALL_leave_23andme	COVID v population (predominantly European)	Lifetime Smoking	Simple mode	91	0.028731	0.600288	-1.14783	1.2053	1.02915	0.317324	3.33774	0.961932
C2_ALL_leave_23andme	COVID v population (predominantly European)	Lifetime Smoking	Weighted median	91	0.183471	0.2231	-0.253805	0.620746	1.20138	0.775843	1.86032	0.410866
C2_ALL_leave_23andme	COVID v population (predominantly European)	Lifetime Smoking	Weighted mode	91	0.316332	0.495422	-0.654695	1.28736	1.37209	0.519601	3.6232	0.524763
B1_ALL	Hospitalized v not hospitalized	Lifetime Smoking	Inverse variance weighted	91	0.536318	0.46334	-0.371827	1.44446	1.7097	0.689473	4.23958	0.247066	87.2956	90	0.561111	-0.00472241	0.0189921	0.804203	0.0094305	0.00842738	TRUE	0.580251	91	0.72098	0.486106	0.138028
B1_ALL	Hospitalized v not hospitalized	Lifetime Smoking	MR Egger	91	0.957051	1.75435	-2.48148	4.39558	2.60401	0.0836196	81.0916	0.586754	87.2338	89	0.533151
B1_ALL	Hospitalized v not hospitalized	Lifetime Smoking	Simple mode	91	1.17727	1.54197	-1.84499	4.19954	3.24552	0.158027	66.6557	0.44717
B1_ALL	Hospitalized v not hospitalized	Lifetime Smoking	Weighted median	91	0.930378	0.676313	-0.395195	2.25595	2.53547	0.673548	9.54437	0.168926
B1_ALL	Hospitalized v not hospitalized	Lifetime Smoking	Weighted mode	91	1.08671	1.27742	-1.41703	3.59044	2.96449	0.242433	36.2501	0.39719
B2_ALL_eur_leave_23andme	Hospitalized v population (European only)	Lifetime Smoking	Inverse variance weighted	91	1.39589	0.279539	0.847989	1.94378	4.03855	2.33495	6.98512	5.92869e-07	82.4518	90	0.701626	0.00919626	0.0112237	0.414768	0.0094305	0.000124365	TRUE	0	91	1.46399	0.294378	6.58696e-07
B2_ALL_eur_leave_23andme	Hospitalized v population (European only)	Lifetime Smoking	MR Egger	91	0.579534	1.0348	-1.44867	2.60773	1.78521	0.234883	13.5683	0.576855	81.7805	89	0.693625
B2_ALL_eur_leave_23andme	Hospitalized v population (European only)	Lifetime Smoking	Simple mode	91	1.04812	0.938429	-0.791204	2.88744	2.85228	0.453299	17.9473	0.267017
B2_ALL_eur_leave_23andme	Hospitalized v population (European only)	Lifetime Smoking	Weighted median	91	1.29477	0.410198	0.49078	2.09876	3.65015	1.63359	8.15601	0.00159704
B2_ALL_eur_leave_23andme	Hospitalized v population (European only)	Lifetime Smoking	Weighted mode	91	1.13465	0.798623	-0.430646	2.69995	3.1101	0.650089	14.879	0.158841
C1_ALL_leave_23andme	COVID v self-reported negative	Lifetime Smoking	Inverse variance weighted	91	-0.160155	0.181976	-0.516828	0.196518	0.852012	0.59641	1.21716	0.378813	92.543	90	0.406178	-0.0038571	0.00746569	0.606687	0.0094305	0.000418137	TRUE	9.08068e-207	91	-0.15861	0.191247	0.40691
C1_ALL_leave_23andme	COVID v self-reported negative	Lifetime Smoking	MR Egger	91	0.184203	0.69112	-1.17039	1.5388	1.20226	0.310245	4.65899	0.790449	92.2663	89	0.385247
C1_ALL_leave_23andme	COVID v self-reported negative	Lifetime Smoking	Simple mode	91	-0.805476	0.71789	-2.21254	0.60159	0.446875	0.109422	1.82502	0.264845
C1_ALL_leave_23andme	COVID v self-reported negative	Lifetime Smoking	Weighted median	91	-0.125534	0.269997	-0.654727	0.403659	0.882026	0.519584	1.49729	0.64197
C1_ALL_leave_23andme	COVID v self-reported negative	Lifetime Smoking	Weighted mode	91	-0.297779	0.612702	-1.49867	0.903116	0.742465	0.223426	2.46728	0.628141
C2_ALL_eur_leave_23andme	COVID v population (European only)	Lifetime Smoking	Inverse variance weighted	91	0.171844	0.16701	-0.155496	0.499184	1.18749	0.85599	1.64738	0.303507	81.1303	90	0.73697	0.00347137	0.00674632	0.608137	0.0094305	7.16051e-05	TRUE	0	91	0.192862	0.175374	0.271456
C2_ALL_eur_leave_23andme	COVID v population (European only)	Lifetime Smoking	MR Egger	91	-0.13774	0.6244	-1.36156	1.08608	0.871325	0.25626	2.96265	0.825912	80.8655	89	0.718689
C2_ALL_eur_leave_23andme	COVID v population (European only)	Lifetime Smoking	Simple mode	91	-0.452498	0.65085	-1.72816	0.823168	0.636037	0.17761	2.2777	0.488695
C2_ALL_eur_leave_23andme	COVID v population (European only)	Lifetime Smoking	Weighted median	91	0.04737	0.240478	-0.423967	0.518707	1.04851	0.654445	1.67985	0.843841
C2_ALL_eur_leave_23andme	COVID v population (European only)	Lifetime Smoking	Weighted mode	91	-0.374882	0.5329	-1.41937	0.669601	0.68737	0.241868	1.95346	0.483575
B2_ALL_leave_23andme	Very severe hospitalized v population	Lifetime Smoking	Inverse variance weighted	91	1.13028	0.253732	0.632968	1.6276	3.09653	1.88319	5.09162	8.40364e-06	93.7552	90	0.372348	0.00190858	0.0103692	0.854384	0.0094305	6.99966e-05	TRUE	0	91	1.18021	0.269866	1.22367e-05
B2_ALL_leave_23andme	Very severe hospitalized v population	Lifetime Smoking	MR Egger	91	0.960325	0.957959	-0.917273	2.83792	2.61255	0.399607	17.0803	0.318834	93.7195	89	0.345516
B2_ALL_leave_23andme	Very severe hospitalized v population	Lifetime Smoking	Simple mode	91	0.82392	0.875046	-0.891169	2.53901	2.27942	0.410176	12.6671	0.348931
B2_ALL_leave_23andme	Very severe hospitalized v population	Lifetime Smoking	Weighted median	91	1.06047	0.372093	0.331168	1.78977	2.88773	1.39259	5.98809	0.00437172
B2_ALL_leave_23andme	Very severe hospitalized v population	Lifetime Smoking	Weighted mode	91	1.03321	0.688879	-0.316989	2.38342	2.81008	0.728339	10.8419	0.137154
FinnGen Outcome Abbreviations:
J10_UPPERINFEC	Acute Upper Respiratory Infections
ASTHMA_ARI	Asthma related acute respiratory infections
J10_ASTHMACOPDKELA	Asthma/COPD
ASTHMA_INFECTIONS	Asthma related infections
ASTHMA_PAS	Asthma-related pneumonia or sepsis
ASTHMA_PNEUMONIA	Asthma-related pneumonia
J10_PNEUMOBACT	Bacterial pneumonia
J10_BRONCHITIS	Acute bronchitis
BRONCHITIS	Bronchitis
J10_LOWCHRON	Chronic Lower Respiratory Diseases
J10_COLD	Acute nasopharyngitis (common cold)
J10_INFLUENZA	Influenza
J10_INFLUPNEU	Influenza and Pneumonia
J10_PNEUMONIA	All Pneumoniae
J10_VIRALPNEUMO	Viral Pneumonia
VIRALPNEUMOKNOWN	Viral Pneumonia (known virus, not influenza)
COVID-19 HGI Abbreviations:
A2_ALL_leave_23andme	Very severe respiratory confirmed covid v population
B1_ALL	Hospitalized v not hospitalized
B2_ALL_eur_leave_23andme	Hospitalized v population (European only)
B2_ALL_leave_23andme	Very severe hospitalized v population
C1_ALL_leave_23andme	COVID v self-reported negative
C2_ALL_eur_leave_23andme	COVID v population (European only)
C2_ALL_leave_23andme	COVID v population (predominantly European)
D1_ALL	Predicted COVID from self-reported symptoms v self-reported negative
Analysis abbreviations:
nsnp	number of single nucleiotide polymorphisms (snp) used as instrument
beta	Mendelian randomization (MR) analysis effect
se	standard error of MR beta
CI	confidence interval of effect (bound)
OR	odds ratio (for binary outcome) equal to exponentiated beta
pval	p-value of relevant statistic
Q	heterogeneity Q statistic
Q df	Q statistic degrees of freedom
Q pval	Q statistic p-value

### Sheet: Table 9
Table 9. Mendelian randomisation analysis results for cannabis use and cannabis use disorder on infectious diseases
				Two Sample Mendelian Randomisationa										Heterogeneityb			Pleiotropyc			MR Steiger directionalityd				Robust adjusted profile score (RAPS)
Outcome Consortium	Outcome ID	Outcome	Exposure	Method	nsnp	beta	se	Lower 95% CI	Upper 95% CI	Odds Ratio	Lower 95% OR CI	Upper 95% OR CI	pval	Q	Q_df	Q_pval	egger_intercept	se	pval	snp_r2.exposure	snp_r2.outcome	correct_causal_direction	steiger_pval	nsnp	beta	se	pval
FinnGen	J10_UPPERINFEC	Acute Upper Respiratory Infections	Cannabis Use	MR Egger	43	0.0390868	0.101148	-0.159164	0.177759	1.03986	0.852856	1.19454	0.701176	51.676	41	0.122607	-0.00159881	0.00583899	0.785601	0.00825924	0.000438705	TRUE	5.20586e-82	43	0.0136943	0.0417048	0.742638
FinnGen	J10_UPPERINFEC	Acute Upper Respiratory Infections	Cannabis Use	Weighted median	43	0.0202852	0.0548896	-0.0872984	0.0946486	1.02049	0.916404	1.09927	0.711708	51.7705	42	0.143537
FinnGen	J10_UPPERINFEC	Acute Upper Respiratory Infections	Cannabis Use	Inverse variance weighted	43	0.0138564	0.0412583	-0.0670099	0.0684169	1.01395	0.935186	1.07081	0.736987
FinnGen	J10_UPPERINFEC	Acute Upper Respiratory Infections	Cannabis Use	Simple mode	43	0.00651226	0.123513	-0.235573	0.136277	1.00653	0.790118	1.146	0.958201
FinnGen	J10_UPPERINFEC	Acute Upper Respiratory Infections	Cannabis Use	Weighted mode	43	0.0224798	0.087082	-0.148201	0.131142	1.02273	0.862258	1.14013	0.797555
FinnGen	ASTHMA_ARI	Asthma related acute respiratory infections	Cannabis Use	MR Egger	43	-0.020975	0.091916	-0.20113	0.0508051	0.979243	0.817806	1.05212	0.820627	46.8896	41	0.243686	0.00101726	0.00530481	0.848876	0.00825924	0.000387946	TRUE	6.89639e-85	43	-0.00773309	0.0378413	0.838075
FinnGen	ASTHMA_ARI	Asthma related acute respiratory infections	Cannabis Use	Weighted median	43	-0.0441776	0.0532913	-0.148629	-0.0332969	0.956784	0.861889	0.967251	0.407113	46.9317	42	0.277428
FinnGen	ASTHMA_ARI	Asthma related acute respiratory infections	Cannabis Use	Inverse variance weighted	43	-0.00491672	0.0374581	-0.0783346	0.0278214	0.995095	0.924655	1.02821	0.89557
FinnGen	ASTHMA_ARI	Asthma related acute respiratory infections	Cannabis Use	Simple mode	43	-0.0611945	0.117299	-0.2911	-0.00264272	0.94064	0.747441	0.997361	0.60462
FinnGen	ASTHMA_ARI	Asthma related acute respiratory infections	Cannabis Use	Weighted mode	43	-0.0313132	0.0829695	-0.193933	0.0215956	0.969172	0.823713	1.02183	0.707772
FinnGen	J10_ASTHMACOPDKELA	Asthma/COPD (Kela code 203)	Cannabis Use	MR Egger	43	0.03813	0.158533	-0.272595	0.233268	1.03887	0.761401	1.26272	0.811128	67.8254	41	0.00526679	-0.0044162	0.00915554	0.632121	0.00825924	0.00052224	TRUE	1.03318e-77	43	2.91603e-05	0.0552534	0.999579
FinnGen	J10_ASTHMACOPDKELA	Asthma/COPD (Kela code 203)	Cannabis Use	Weighted median	43	0.0574975	0.078467	-0.0962979	0.191162	1.05918	0.908193	1.21066	0.463705	68.2103	42	0.00644225
FinnGen	J10_ASTHMACOPDKELA	Asthma/COPD (Kela code 203)	Cannabis Use	Inverse variance weighted	43	-0.0315088	0.0648911	-0.158695	0.00313392	0.968982	0.853256	1.00314	0.627277
FinnGen	J10_ASTHMACOPDKELA	Asthma/COPD (Kela code 203)	Cannabis Use	Simple mode	43	0.102278	0.142652	-0.17732	0.343116	1.10769	0.837512	1.40933	0.477358
FinnGen	J10_ASTHMACOPDKELA	Asthma/COPD (Kela code 203)	Cannabis Use	Weighted mode	43	0.0884931	0.113939	-0.134828	0.287386	1.09253	0.873866	1.33294	0.441707
		MR PRESSO CORRECTED:
FinnGen	J10_ASTHMACOPDKELA	Asthma/COPD (Kela code 203)	Cannabis Use	MR Egger	42	0.0411835	0.181683	-0.314916	0.262403	1.04204	0.729851	1.30005	0.821829	47.2195	40	0.201376	-0.000911707	0.00777946	0.907293	0.00809502	0.000365519	TRUE	3.49357e-84	42	0.0128658	0.0548275	0.814473
FinnGen	J10_ASTHMACOPDKELA	Asthma/COPD (Kela code 203)	Cannabis Use	Weighted median	42	0.0866492	0.0781077	-0.066442	0.24794	1.09051	0.935717	1.28138	0.267277	47.2357	41	0.2329
FinnGen	J10_ASTHMACOPDKELA	Asthma/COPD (Kela code 203)	Cannabis Use	Inverse variance weighted	42	-0.0345609	0.0683686	-0.168563	0.000629147	0.966029	0.844878	1.00063	0.613201
FinnGen	J10_ASTHMACOPDKELA	Asthma/COPD (Kela code 203)	Cannabis Use	Simple mode	42	0.109579	0.147921	-0.180346	0.362696	1.11581	0.834981	1.4372	0.463039
FinnGen	J10_ASTHMACOPDKELA	Asthma/COPD (Kela code 203)	Cannabis Use	Weighted mode	42	0.123372	0.134022	-0.139311	0.375832	1.13131	0.869957	1.4562	0.362678
FinnGen	ASTHMA_INFECTIONS	Asthma related infections	Cannabis Use	MR Egger	43	-0.010274	0.079808	-0.166698	0.0596709	0.989779	0.846455	1.06149	0.898197	47.5914	41	0.222148	0.000900141	0.00460764	0.846077	0.00825924	0.000374229	TRUE	1.047e-85	43	0.00474194	0.034161	0.889599
FinnGen	ASTHMA_INFECTIONS	Asthma related infections	Cannabis Use	Weighted median	43	-0.00498717	0.0464315	-0.0959929	0.0366566	0.995025	0.90847	1.03734	0.914464	47.6357	42	0.254172
FinnGen	ASTHMA_INFECTIONS	Asthma related infections	Cannabis Use	Inverse variance weighted	43	0.0039271	0.0325613	-0.0598931	0.0402584	1.00393	0.941865	1.04108	0.904003
FinnGen	ASTHMA_INFECTIONS	Asthma related infections	Cannabis Use	Simple mode	43	0.0188996	0.0924379	-0.162279	0.129481	1.01908	0.850204	1.13824	0.838984
FinnGen	ASTHMA_INFECTIONS	Asthma related infections	Cannabis Use	Weighted mode	43	-0.0138969	0.0748114	-0.160527	0.0475736	0.986199	0.851695	1.04872	0.853528
FinnGen	ASTHMA_PAS	Asthma-related pneumonia or sepsis	Cannabis Use	MR Egger	43	0.00334896	0.111772	-0.215724	0.118336	1.00335	0.805958	1.12562	0.976242	50.7554	41	0.14132	0.00102213	0.00645665	0.874992	0.00825924	0.000383918	TRUE	3.98242e-85	43	0.0289644	0.0462265	0.530938
FinnGen	ASTHMA_PAS	Asthma-related pneumonia or sepsis	Cannabis Use	Weighted median	43	0.0142461	0.0597879	-0.102938	0.0877103	1.01435	0.902183	1.09167	0.811666	50.7864	42	0.165875
FinnGen	ASTHMA_PAS	Asthma-related pneumonia or sepsis	Cannabis Use	Inverse variance weighted	43	0.019463	0.0456319	-0.0699755	0.0837793	1.01965	0.932417	1.08739	0.669728
FinnGen	ASTHMA_PAS	Asthma-related pneumonia or sepsis	Cannabis Use	Simple mode	43	-0.0261176	0.110665	-0.243022	0.0594749	0.974221	0.784255	1.06128	0.814576
FinnGen	ASTHMA_PAS	Asthma-related pneumonia or sepsis	Cannabis Use	Weighted mode	43	-0.000835073	0.0997898	-0.196423	0.098153	0.999165	0.821665	1.10313	0.993363
FinnGen	ASTHMA_PNEUMONIA	Asthma-related pneumonia	Cannabis Use	MR Egger	43	-0.0136155	0.113605	-0.236282	0.0869191	0.986477	0.789558	1.09081	0.905188	50.9582	41	0.137021	0.00242625	0.00656169	0.713464	0.00825924	0.000388331	TRUE	7.2661e-85	43	0.0343324	0.0480429	0.474844
FinnGen	ASTHMA_PNEUMONIA	Asthma-related pneumonia	Cannabis Use	Weighted median	43	0.00924999	0.0637989	-0.115796	0.0819289	1.00929	0.890657	1.08538	0.884721	51.1281	42	0.157845
FinnGen	ASTHMA_PNEUMONIA	Asthma-related pneumonia	Cannabis Use	Inverse variance weighted	43	0.0246424	0.0464287	-0.0663578	0.0947278	1.02495	0.935796	1.09936	0.595587
FinnGen	ASTHMA_PNEUMONIA	Asthma-related pneumonia	Cannabis Use	Simple mode	43	-0.0192706	0.124576	-0.26344	0.0868058	0.980914	0.768404	1.09068	0.877807
FinnGen	ASTHMA_PNEUMONIA	Asthma-related pneumonia	Cannabis Use	Weighted mode	43	0.00684792	0.0995425	-0.188255	0.112964	1.00687	0.828403	1.11959	0.94548
FinnGen	J10_PNEUMOBACT	Bacterial Pneumoniae	Cannabis Use	MR Egger	43	-0.0132522	0.185612	-0.377051	0.159637	0.986835	0.685881	1.17309	0.943429	47.0968	41	0.237192	0.00586933	0.0107169	0.586886	0.00825924	0.000366878	TRUE	3.7443e-86	43	0.0858185	0.0795562	0.280715
FinnGen	J10_PNEUMOBACT	Bacterial Pneumoniae	Cannabis Use	Weighted median	43	0.0658994	0.109745	-0.149201	0.238908	1.06812	0.861396	1.26986	0.548188	47.4413	42	0.260468
FinnGen	J10_PNEUMOBACT	Bacterial Pneumoniae	Cannabis Use	Inverse variance weighted	43	0.0793418	0.0759592	-0.0695382	0.231469	1.08257	0.932824	1.26045	0.296239
FinnGen	J10_PNEUMOBACT	Bacterial Pneumoniae	Cannabis Use	Simple mode	43	0.283446	0.23052	-0.168373	0.786075	1.3277	0.845038	2.19477	0.225693
FinnGen	J10_PNEUMOBACT	Bacterial Pneumoniae	Cannabis Use	Weighted mode	43	0.105962	0.162773	-0.213074	0.370459	1.11178	0.808097	1.4484	0.518605
FinnGen	BRONCHITIS	Bronchitis	Cannabis Use	MR Egger	43	-0.0137341	0.109885	-0.229109	0.0829664	0.98636	0.795242	1.08651	0.901146	48.8662	41	0.186408	0.000972371	0.00634476	0.878948	0.00825924	0.000408422	TRUE	1.06425e-83	43	0.00651914	0.0461014	0.887547
FinnGen	BRONCHITIS	Bronchitis	Cannabis Use	Weighted median	43	0.0206123	0.0624571	-0.101804	0.102857	1.02083	0.903207	1.10833	0.741383	48.8942	42	0.215794
FinnGen	BRONCHITIS	Bronchitis	Cannabis Use	Inverse variance weighted	43	0.0016062	0.0448084	-0.0862183	0.0479566	1.00161	0.917394	1.04913	0.971405
FinnGen	BRONCHITIS	Bronchitis	Cannabis Use	Simple mode	43	0.0786973	0.126931	-0.170088	0.281178	1.08188	0.84359	1.32469	0.538608
FinnGen	BRONCHITIS	Bronchitis	Cannabis Use	Weighted mode	43	0.0633327	0.0944524	-0.121794	0.218585	1.06538	0.885331	1.24431	0.506193
FinnGen	J10_LOWCHRON	Chronic Lower Respiratory Diseases	Cannabis Use	MR Egger	43	-0.0418828	0.115622	-0.268501	0.0335313	0.958982	0.764524	1.0341	0.719033	56.5386	41	0.0538196	0.00130754	0.00667668	0.845705	0.00825924	0.000462818	TRUE	1.01974e-80	43	-0.0119894	0.0434005	0.782356
FinnGen	J10_LOWCHRON	Chronic Lower Respiratory Diseases	Cannabis Use	Weighted median	43	-0.0157304	0.0594991	-0.132349	0.0286676	0.984393	0.876036	1.02908	0.791487	56.5915	42	0.065672
FinnGen	J10_LOWCHRON	Chronic Lower Respiratory Diseases	Cannabis Use	Inverse variance weighted	43	-0.0212609	0.0471993	-0.113772	0.00552794	0.978964	0.892462	1.00554	0.652386
FinnGen	J10_LOWCHRON	Chronic Lower Respiratory Diseases	Cannabis Use	Simple mode	43	-0.040029	0.114608	-0.26466	0.0361509	0.960762	0.767467	1.03681	0.728632
FinnGen	J10_LOWCHRON	Chronic Lower Respiratory Diseases	Cannabis Use	Weighted mode	43	-0.0123622	0.0914484	-0.191601	0.0672186	0.987714	0.825636	1.06953	0.893114
FinnGen	J10_COLD	Acute nasopharyngitis (common cold)	Cannabis Use	MR Egger	43	0.0856631	0.378488	-0.656173	0.546387	1.08944	0.518833	1.727	0.822069	60.47	41	0.0254557	-0.00082533	0.0218344	0.970031	0.00825924	0.000490779	TRUE	2.83569e-79	43	0.146063	0.198429	0.461671
FinnGen	J10_COLD	Acute nasopharyngitis (common cold)	Cannabis Use	Weighted median	43	0.0890258	0.200516	-0.303986	0.375007	1.09311	0.737871	1.455	0.657055	60.4721	42	0.0322409
FinnGen	J10_COLD	Acute nasopharyngitis (common cold)	Cannabis Use	Inverse variance weighted	43	0.0726271	0.15407	-0.22935	0.296419	1.07533	0.795051	1.34503	0.637362
FinnGen	J10_COLD	Acute nasopharyngitis (common cold)	Cannabis Use	Simple mode	43	0.115233	0.435778	-0.738891	0.661635	1.12214	0.477643	1.93796	0.792741
FinnGen	J10_COLD	Acute nasopharyngitis (common cold)	Cannabis Use	Weighted mode	43	0.0618162	0.371965	-0.667235	0.493125	1.06377	0.513125	1.63742	0.868806
		MR PRESSO CORRECTED:
FinnGen	J10_COLD	Acute nasopharyngitis (common cold)	Cannabis Use	MR Egger	42	0.0907638	0.35053	-0.596275	0.528427	1.09501	0.55086	1.69626	0.797015	50.6001	40	0.121556	0.00344454	0.020279	0.865978	0.00805853	0.000425004	TRUE	3.91206e-80	42	0.18947	0.194591	0.330215
FinnGen	J10_COLD	Acute nasopharyngitis (common cold)	Cannabis Use	Weighted median	42	0.125397	0.207184	-0.280684	0.452961	1.1336	0.755267	1.57296	0.545018	50.6366	41	0.143887
FinnGen	J10_COLD	Acute nasopharyngitis (common cold)	Cannabis Use	Inverse variance weighted	42	0.144838	0.14497	-0.139303	0.428851	1.15585	0.869964	1.53549	0.317752
FinnGen	J10_COLD	Acute nasopharyngitis (common cold)	Cannabis Use	Simple mode	42	0.1133	0.447047	-0.762913	0.669115	1.11997	0.466306	1.95251	0.801195
FinnGen	J10_COLD	Acute nasopharyngitis (common cold)	Cannabis Use	Weighted mode	42	0.0478258	0.381303	-0.699528	0.475041	1.04899	0.49682	1.60808	0.900798
FinnGen	J10_INFLUENZA	Influenza	Cannabis Use	MR Egger	43	-0.146118	0.285195	-0.7051	-0.00119503	0.864056	0.494059	0.998806	0.611161	50.8214	41	0.13991	0.00878567	0.0164674	0.596555	0.00825924	0.000409861	TRUE	1.28569e-83	43	0.00846378	0.127514	0.947079
FinnGen	J10_INFLUENZA	Influenza	Cannabis Use	Weighted median	43	0.0563421	0.161615	-0.260423	0.272045	1.05796	0.770726	1.31265	0.727375	51.1742	42	0.156783
FinnGen	J10_INFLUENZA	Influenza	Cannabis Use	Inverse variance weighted	43	-0.00753066	0.116727	-0.236316	0.101967	0.992498	0.789531	1.10735	0.94856
FinnGen	J10_INFLUENZA	Influenza	Cannabis Use	Simple mode	43	0.155917	0.332766	-0.496305	0.638364	1.16873	0.608776	1.89338	0.641815
FinnGen	J10_INFLUENZA	Influenza	Cannabis Use	Weighted mode	43	0.14382	0.296636	-0.437587	0.578523	1.15468	0.645592	1.7834	0.630312
FinnGen	J10_INFLUPNEU	Influenza and Pneumonia	Cannabis Use	MR Egger	43	-0.0342728	0.112987	-0.255727	0.0458122	0.966308	0.774353	1.04688	0.763169	55.1612	41	0.0687787	0.00330998	0.00652414	0.614632	0.00825924	0.000422281	TRUE	6.45543e-83	43	0.0173133	0.0487064	0.722243
FinnGen	J10_INFLUPNEU	Influenza and Pneumonia	Cannabis Use	Weighted median	43	0.00749784	0.0608942	-0.111855	0.0755899	1.00753	0.894174	1.07852	0.902005	55.5075	42	0.0791001
FinnGen	J10_INFLUPNEU	Influenza and Pneumonia	Cannabis Use	Inverse variance weighted	43	0.0179381	0.046228	-0.0726687	0.0813866	1.0181	0.929909	1.08479	0.69799
FinnGen	J10_INFLUPNEU	Influenza and Pneumonia	Cannabis Use	Simple mode	43	-0.0225304	0.122231	-0.262103	0.0780714	0.977721	0.769432	1.0812	0.854644
FinnGen	J10_INFLUPNEU	Influenza and Pneumonia	Cannabis Use	Weighted mode	43	-0.0075578	0.0934342	-0.190689	0.0786209	0.992471	0.82639	1.08179	0.935914
FinnGen	J10_PNEUMONIA	All Pneumoniae	Cannabis Use	MR Egger	43	-0.00849001	0.116698	-0.237218	0.100058	0.991546	0.788819	1.10523	0.942357	54.7014	41	0.0744923	0.00208297	0.0067382	0.758789	0.00825924	0.000414696	TRUE	2.41851e-83	43	0.0345253	0.0489073	0.480229
FinnGen	J10_PNEUMONIA	All Pneumoniae	Cannabis Use	Weighted median	43	0.0139603	0.060737	-0.105084	0.0880992	1.01406	0.900249	1.0921	0.818209	54.8289	42	0.0886086
FinnGen	J10_PNEUMONIA	All Pneumoniae	Cannabis Use	Inverse variance weighted	43	0.0243674	0.0476524	-0.0690313	0.0954126	1.02467	0.933297	1.10011	0.6091
FinnGen	J10_PNEUMONIA	All Pneumoniae	Cannabis Use	Simple mode	43	-0.00090959	0.119989	-0.236088	0.118206	0.999091	0.789711	1.12548	0.993988
FinnGen	J10_PNEUMONIA	All Pneumoniae	Cannabis Use	Weighted mode	43	0.0202529	0.0996876	-0.175135	0.139383	1.02046	0.839344	1.14956	0.839988
FinnGen	J10_VIRALPNEUMO	Viral Pneumonia	Cannabis Use	MR Egger	43	-0.899831	0.673762	-2.2204	-1.08991	0.406639	0.108565	0.336248	0.18907	43.7297	41	0.35632	0.078405	0.0388939	0.0503987	0.00825924	0.00042461	TRUE	8.70664e-83	43	0.375473	0.298328	0.208178
FinnGen	J10_VIRALPNEUMO	Viral Pneumonia	Cannabis Use	Weighted median	43	0.500906	0.404775	-0.292453	1.38655	1.65022	0.746431	4.00103	0.215904	48.064	42	0.240648
FinnGen	J10_VIRALPNEUMO	Viral Pneumonia	Cannabis Use	Inverse variance weighted	43	0.337432	0.287902	-0.226857	0.949269	1.40134	0.797035	2.58382	0.241183
FinnGen	J10_VIRALPNEUMO	Viral Pneumonia	Cannabis Use	Simple mode	43	0.627659	0.813539	-0.966878	2.04375	1.87322	0.380268	7.71951	0.44472
FinnGen	J10_VIRALPNEUMO	Viral Pneumonia	Cannabis Use	Weighted mode	43	-0.138755	0.621768	-1.35742	0.349809	0.870442	0.257324	1.4188	0.824492
COVID-19 HG	COVID19_HGI_D1_ALL	Predicted COVID from self-reported symptoms v self-reported negative	Cannabis Use	Inverse variance weighted	37	0.0353374	0.130885	-0.221197	0.291872	1.03597	0.801558	1.33893	0.78717	52.9032	36	0.0343015	0.0180363	0.0194138	0.359229	0.00666276	0.00130399	TRUE	1.40493e-17	37	0.015229	0.158658	0.923531
COVID-19 HG	COVID19_HGI_D1_ALL	Predicted COVID from self-reported symptoms v self-reported negative	Cannabis Use	MR Egger	37	-0.27293	0.356784	-0.972227	0.426367	0.761146	0.37824	1.53168	0.449415	51.6299	35	0.0346949
COVID-19 HG	COVID19_HGI_D1_ALL	Predicted COVID from self-reported symptoms v self-reported negative	Cannabis Use	Simple mode	37	0.479974	0.391434	-0.287236	1.24718	1.61603	0.750334	3.48053	0.228086
COVID-19 HG	COVID19_HGI_D1_ALL	Predicted COVID from self-reported symptoms v self-reported negative	Cannabis Use	Weighted median	37	0.0658181	0.160192	-0.248158	0.379794	1.06803	0.780237	1.46198	0.681167
COVID-19 HG	COVID19_HGI_D1_ALL	Predicted COVID from self-reported symptoms v self-reported negative	Cannabis Use	Weighted mode	37	0.353849	0.359246	-0.350273	1.05797	1.42454	0.704496	2.88052	0.331209
COVID-19 HG	COVID19_HGI_B2_ALL_eur_leave_23andme	Hospitalized v population (European only)	Cannabis Use	Inverse variance weighted	37	0.0312444	0.111862	-0.188004	0.250493	1.03174	0.828611	1.28466	0.780005	46.9358	36	0.104867	-0.0477118	0.0139932	0.00165352	0.00666276	5.70133e-05	TRUE	1.07557e-173	37	0.0943516	0.132366	0.475965
COVID-19 HG	COVID19_HGI_B2_ALL_eur_leave_23andme	Hospitalized v population (European only)	Cannabis Use	MR Egger	37	0.809021	0.248387	0.322183	1.29586	2.24571	1.38014	3.65413	0.00250383	35.2328	35	0.457195
COVID-19 HG	COVID19_HGI_B2_ALL_eur_leave_23andme	Hospitalized v population (European only)	Cannabis Use	Simple mode	37	-0.148093	0.328361	-0.79168	0.495494	0.862351	0.453083	1.64131	0.65469
COVID-19 HG	COVID19_HGI_B2_ALL_eur_leave_23andme	Hospitalized v population (European only)	Cannabis Use	Weighted median	37	-0.00108328	0.140957	-0.277359	0.275193	0.998917	0.757782	1.31678	0.993868
COVID-19 HG	COVID19_HGI_B2_ALL_eur_leave_23andme	Hospitalized v population (European only)	Cannabis Use	Weighted mode	37	-0.177879	0.33176	-0.828128	0.472371	0.837044	0.436866	1.60379	0.595141
COVID-19 HG	COVID19_HGI_B1_ALL	Hospitalized v not hospitalized	Cannabis Use	Inverse variance weighted	38	-0.00939413	0.146366	-0.296271	0.277483	0.99065	0.743586	1.3198	0.948825	20.9282	37	0.984528	0.00410325	0.0200785	0.839223	0.00741616	0.00247422	TRUE	0.0002186	38	-0.0136525	0.158693	0.931442
COVID-19 HG	COVID19_HGI_B1_ALL	Hospitalized v not hospitalized	Cannabis Use	MR Egger	38	-0.071528	0.337437	-0.732905	0.589849	0.93097	0.480511	1.80372	0.833323	20.8865	36	0.979128
COVID-19 HG	COVID19_HGI_B1_ALL	Hospitalized v not hospitalized	Cannabis Use	Simple mode	38	-0.322994	0.409352	-1.12532	0.479337	0.723978	0.324547	1.615	0.435118
COVID-19 HG	COVID19_HGI_B1_ALL	Hospitalized v not hospitalized	Cannabis Use	Weighted median	38	0.065809	0.200834	-0.327826	0.459444	1.06802	0.720489	1.58319	0.743155
COVID-19 HG	COVID19_HGI_B1_ALL	Hospitalized v not hospitalized	Cannabis Use	Weighted mode	38	-0.264662	0.349534	-0.949748	0.420425	0.767466	0.386838	1.52261	0.453735
COVID-19 HG	COVID19_HGI_C1_ALL_leave_23andme	COVID v self-reported negative	Cannabis Use	Inverse variance weighted	38	-0.0614821	0.0685735	-0.195886	0.072922	0.94037	0.822106	1.07565	0.36994	51.8194	37	0.0536718	-0.020338	0.00896163	0.0293302	0.00702393	0.000244863	TRUE	1.34072e-102	38	-0.0457553	0.0779844	0.557389
COVID-19 HG	COVID19_HGI_C1_ALL_leave_23andme	COVID v self-reported negative	Cannabis Use	MR Egger	38	0.252463	0.152855	-0.0471321	0.552059	1.28719	0.953961	1.73682	0.107303	45.3336	36	0.136927
COVID-19 HG	COVID19_HGI_C1_ALL_leave_23andme	COVID v self-reported negative	Cannabis Use	Simple mode	38	0.21657	0.214007	-0.202884	0.636024	1.24181	0.816373	1.88895	0.318122
COVID-19 HG	COVID19_HGI_C1_ALL_leave_23andme	COVID v self-reported negative	Cannabis Use	Weighted median	38	0.0560796	0.0899365	-0.120196	0.232355	1.05768	0.886747	1.26157	0.532926
COVID-19 HG	COVID19_HGI_C1_ALL_leave_23andme	COVID v self-reported negative	Cannabis Use	Weighted mode	38	0.182991	0.162176	-0.134874	0.500855	1.2008	0.873826	1.65013	0.266436
COVID-19 HG	COVID19_HGI_C2_ALL_leave_23andme	COVID v population (predominantly European)	Cannabis Use	Inverse variance weighted	38	-0.0264792	0.057296	-0.138779	0.085821	0.973868	0.87042	1.08961	0.643975	53.2068	37	0.0410878	-0.0136441	0.00766268	0.0834201	0.00702393	3.77494e-05	TRUE	1.18727e-200	38	-0.00858556	0.0561453	0.878464
COVID-19 HG	COVID19_HGI_C2_ALL_leave_23andme	COVID v population (predominantly European)	Cannabis Use	MR Egger	38	0.181907	0.129605	-0.0721185	0.435933	1.1995	0.930421	1.5464	0.16902	48.9002	36	0.0741198
COVID-19 HG	COVID19_HGI_C2_ALL_leave_23andme	COVID v population (predominantly European)	Cannabis Use	Simple mode	38	0.0455939	0.137139	-0.223199	0.314386	1.04665	0.799956	1.36942	0.741415
COVID-19 HG	COVID19_HGI_C2_ALL_leave_23andme	COVID v population (predominantly European)	Cannabis Use	Weighted median	38	0.00976637	0.0729466	-0.133209	0.152742	1.00981	0.875282	1.16502	0.893495
COVID-19 HG	COVID19_HGI_C2_ALL_leave_23andme	COVID v population (predominantly European)	Cannabis Use	Weighted mode	38	0.0853566	0.111282	-0.132756	0.30347	1.08911	0.875678	1.35455	0.447931
COVID-19 HG	COVID19_HGI_C2_ALL_eur_leave_23andme	COVID v population (European only)	Cannabis Use	Inverse variance weighted	38	-0.0368889	0.068067	-0.1703	0.0965224	0.963783	0.843412	1.10133	0.587853	52.2172	37	0.0497628	-0.0199609	0.00911473	0.0350893	0.00702393	4.29817e-05	TRUE	1.62992e-195	38	-0.0194948	0.0681424	0.77481
COVID-19 HG	COVID19_HGI_C2_ALL_eur_leave_23andme	COVID v population (European only)	Cannabis Use	MR Egger	38	0.286158	0.161128	-0.029652	0.601969	1.3313	0.970783	1.82571	0.0841911	46.0786	36	0.121179
COVID-19 HG	COVID19_HGI_C2_ALL_eur_leave_23andme	COVID v population (European only)	Cannabis Use	Simple mode	38	0.00994057	0.185056	-0.35277	0.372651	1.00999	0.702739	1.45158	0.95745
COVID-19 HG	COVID19_HGI_C2_ALL_eur_leave_23andme	COVID v population (European only)	Cannabis Use	Weighted median	38	0.0298759	0.0875285	-0.14168	0.201432	1.03033	0.867899	1.22315	0.732857
COVID-19 HG	COVID19_HGI_C2_ALL_eur_leave_23andme	COVID v population (European only)	Cannabis Use	Weighted mode	38	0.0348196	0.162961	-0.284585	0.354224	1.03543	0.752326	1.42507	0.83198
COVID-19 HG	COVID19_HGI_B2_ALL_leave_23andme	Very severe hospitalized v population	Cannabis Use	Inverse variance weighted	38	0.0100458	0.0807495	-0.148223	0.168315	1.0101	0.862239	1.18331	0.900993	32.4546	37	0.682006	-0.0274052	0.0110967	0.0183995	0.00702393	2.24004e-05	TRUE	8.03016e-211	38	-0.000997021	0.0867922	0.990835
COVID-19 HG	COVID19_HGI_B2_ALL_leave_23andme	Very severe hospitalized v population	Cannabis Use	MR Egger	38	0.424496	0.186233	0.059479	0.789514	1.52882	1.06128	2.20233	0.0286745	26.3553	36	0.880433
COVID-19 HG	COVID19_HGI_B2_ALL_leave_23andme	Very severe hospitalized v population	Cannabis Use	Simple mode	38	0.0487116	0.219637	-0.381778	0.479201	1.04992	0.682647	1.61478	0.825703
COVID-19 HG	COVID19_HGI_B2_ALL_leave_23andme	Very severe hospitalized v population	Cannabis Use	Weighted median	38	0.115023	0.120289	-0.120743	0.350789	1.1219	0.886262	1.42019	0.33896
COVID-19 HG	COVID19_HGI_B2_ALL_leave_23andme	Very severe hospitalized v population	Cannabis Use	Weighted mode	38	0.117377	0.19153	-0.258023	0.492776	1.12454	0.772578	1.63685	0.543733
FinnGen	J10_PNEUMOBACT	Bacterial Pneumoniae	Cannabis use disorder	Inverse variance weighted	27	0.0877251	0.0458901	-0.00221952	0.17767	1.09169	0.997783	1.19443	0.0559231	28.8861	26	0.316285	-0.00183022	0.0137612	0.895259	0.00239761	0.000252541	TRUE	6.25222e-25	27	0.0943255	0.0470023	0.0447683
FinnGen	J10_PNEUMOBACT	Bacterial Pneumoniae	Cannabis use disorder	MR Egger	27	0.101987	0.116996	-0.127326	0.3313	1.10737	0.880447	1.39278	0.391659	28.8657	25	0.269568
FinnGen	J10_PNEUMOBACT	Bacterial Pneumoniae	Cannabis use disorder	Simple mode	27	0.049365	0.116482	-0.17894	0.27767	1.0506	0.836156	1.32005	0.675198
FinnGen	J10_PNEUMOBACT	Bacterial Pneumoniae	Cannabis use disorder	Weighted median	27	0.0506805	0.0687829	-0.0841341	0.185495	1.05199	0.919308	1.20381	0.461233
FinnGen	J10_PNEUMOBACT	Bacterial Pneumoniae	Cannabis use disorder	Weighted mode	27	0.0459922	0.0879217	-0.126334	0.218319	1.04707	0.88132	1.24398	0.605331
FinnGen	J10_PNEUMONIA	All Pneumoniae	Cannabis use disorder	Inverse variance weighted	27	0.0588749	0.0303883	-0.000686156	0.118436	1.06064	0.999314	1.12573	0.052694	37.266	26	0.0707266	0.00989995	0.00889545	0.276329	0.00239761	0.000345489	TRUE	2.75245e-21	27	0.0406824	0.0384072	0.289491
FinnGen	J10_PNEUMONIA	All Pneumoniae	Cannabis use disorder	MR Egger	27	-0.0182409	0.0756063	-0.166429	0.129948	0.981924	0.846683	1.13877	0.811321	35.5069	25	0.0794226
FinnGen	J10_PNEUMONIA	All Pneumoniae	Cannabis use disorder	Simple mode	27	0.0806761	0.0764481	-0.0691623	0.230514	1.08402	0.933175	1.25925	0.300994
FinnGen	J10_PNEUMONIA	All Pneumoniae	Cannabis use disorder	Weighted median	27	0.0440651	0.0391883	-0.032744	0.120874	1.04505	0.967786	1.12848	0.260824
FinnGen	J10_PNEUMONIA	All Pneumoniae	Cannabis use disorder	Weighted mode	27	-0.0163567	0.0552703	-0.124687	0.0919731	0.983776	0.882774	1.09634	0.769626
FinnGen	J10_INFLUPNEU	Influenza and Pneumonia	Cannabis use disorder	Inverse variance weighted	27	0.0550566	0.0287283	-0.00125088	0.111364	1.0566	0.99875	1.1178	0.0553068	35.7736	26	0.095912	0.0124145	0.00825035	0.144926	0.00239761	0.000334686	TRUE	1.14422e-21	27	0.0342673	0.0356801	0.336853
FinnGen	J10_INFLUPNEU	Influenza and Pneumonia	Cannabis use disorder	MR Egger	27	-0.0416917	0.0701505	-0.179187	0.0958032	0.959165	0.83595	1.10054	0.55764	32.8027	25	0.136074
FinnGen	J10_INFLUPNEU	Influenza and Pneumonia	Cannabis use disorder	Simple mode	27	0.0774432	0.0684815	-0.0567806	0.211667	1.08052	0.944801	1.23574	0.268437
FinnGen	J10_INFLUPNEU	Influenza and Pneumonia	Cannabis use disorder	Weighted median	27	0.0460212	0.0389627	-0.0303456	0.122388	1.0471	0.97011	1.13019	0.237538
FinnGen	J10_INFLUPNEU	Influenza and Pneumonia	Cannabis use disorder	Weighted mode	27	0.0285767	0.0512016	-0.0717784	0.128932	1.02899	0.930737	1.13761	0.581536
FinnGen	J10_COLD	Acute nasopharyngitis (common cold)	Cannabis use disorder	Inverse variance weighted	27	-0.0392142	0.0781568	-0.192402	0.113973	0.961545	0.824975	1.12072	0.615852	19.829	26	0.79959	-0.0142026	0.0230162	0.542768	0.00239761	0.00015199	TRUE	3.2723e-30	27	-0.0380114	0.0842239	0.651764
FinnGen	J10_COLD	Acute nasopharyngitis (common cold)	Cannabis use disorder	MR Egger	27	0.0716314	0.195898	-0.312329	0.455592	1.07426	0.731741	1.57711	0.717697	19.4482	25	0.775138
FinnGen	J10_COLD	Acute nasopharyngitis (common cold)	Cannabis use disorder	Simple mode	27	-0.14833	0.199411	-0.539175	0.242515	0.862147	0.583229	1.27445	0.463642
FinnGen	J10_COLD	Acute nasopharyngitis (common cold)	Cannabis use disorder	Weighted median	27	-0.074805	0.113769	-0.297792	0.148182	0.927924	0.742456	1.15972	0.510849
FinnGen	J10_COLD	Acute nasopharyngitis (common cold)	Cannabis use disorder	Weighted mode	27	-0.102209	0.158137	-0.412157	0.20774	0.902841	0.66222	1.23089	0.52373
FinnGen	BRONCHITIS	Bronchitis	Cannabis use disorder	Inverse variance weighted	27	0.0600813	0.0292104	0.00282906	0.117334	1.06192	1.00283	1.12449	0.0397005	34.6995	26	0.118302	0.0164924	0.0081159	0.0528967	0.00239761	0.000309633	TRUE	1.3663e-22	27	0.0526711	0.0299255	0.0783951
FinnGen	BRONCHITIS	Bronchitis	Cannabis use disorder	MR Egger	27	-0.0684439	0.0690057	-0.203695	0.0668073	0.933846	0.815711	1.06909	0.33077	29.7804	25	0.232618
FinnGen	BRONCHITIS	Bronchitis	Cannabis use disorder	Simple mode	27	-0.0103984	0.074094	-0.155623	0.134826	0.989656	0.855882	1.14434	0.889473
FinnGen	BRONCHITIS	Bronchitis	Cannabis use disorder	Weighted median	27	0.0315605	0.0405425	-0.0479029	0.111024	1.03206	0.953226	1.11742	0.436302
FinnGen	BRONCHITIS	Bronchitis	Cannabis use disorder	Weighted mode	27	0.0158809	0.0520766	-0.0861893	0.117951	1.01601	0.917421	1.12519	0.76283
FinnGen	ASTHMA_ARI	Asthma related acute respiratory infections	Cannabis use disorder	Inverse variance weighted	27	0.0518823	0.0228628	0.00707124	0.0966934	1.05325	1.0071	1.10152	0.0232507	29.1839	26	0.302785	0.016607	0.00635047	0.0149032	0.00239761	0.000279977	TRUE	9.23039e-24	27	0.0476587	0.0267734	0.0750634
FinnGen	ASTHMA_ARI	Asthma related acute respiratory infections	Cannabis use disorder	MR Egger	27	-0.0776157	0.0540175	-0.18349	0.0282586	0.92532	0.83236	1.02866	0.163155	22.3453	25	0.615736
FinnGen	ASTHMA_ARI	Asthma related acute respiratory infections	Cannabis use disorder	Simple mode	27	0.0867449	0.0613889	-0.0335774	0.207067	1.09062	0.96698	1.23007	0.169505
FinnGen	ASTHMA_ARI	Asthma related acute respiratory infections	Cannabis use disorder	Weighted median	27	0.0333406	0.0318205	-0.0290276	0.0957089	1.0339	0.97139	1.10044	0.294744
FinnGen	ASTHMA_ARI	Asthma related acute respiratory infections	Cannabis use disorder	Weighted mode	27	0.0307417	0.0469131	-0.0612079	0.122691	1.03122	0.940628	1.13054	0.518037
FinnGen	ASTHMA_INFECTIONS	Asthma related infections	Cannabis use disorder	Inverse variance weighted	27	0.0564922	0.023918	0.00961298	0.103371	1.05812	1.00966	1.1089	0.0181808	42.8676	26	0.019943	0.0154431	0.00647895	0.0250566	0.00239761	0.000412684	TRUE	4.12278e-19	27	0.0388365	0.0318764	0.223092
FinnGen	ASTHMA_INFECTIONS	Asthma related infections	Cannabis use disorder	MR Egger	27	-0.0638885	0.0550949	-0.171874	0.0440975	0.93811	0.842085	1.04508	0.257164	34.9296	25	0.0894849
FinnGen	ASTHMA_INFECTIONS	Asthma related infections	Cannabis use disorder	Simple mode	27	0.102024	0.061625	-0.0187614	0.222809	1.10741	0.981413	1.24958	0.109834
FinnGen	ASTHMA_INFECTIONS	Asthma related infections	Cannabis use disorder	Weighted median	27	0.0533377	0.0299691	-0.00540164	0.112077	1.05479	0.994613	1.1186	0.0751153
FinnGen	ASTHMA_INFECTIONS	Asthma related infections	Cannabis use disorder	Weighted mode	27	-0.0155951	0.0390955	-0.0922224	0.0610322	0.984526	0.911902	1.06293	0.693227
FinnGen	J10_VIRALPNEUMO	Viral Pneumonia	Cannabis use disorder	Inverse variance weighted	27	0.137021	0.174529	-0.205057	0.479098	1.14685	0.814601	1.61462	0.432402	29.5696	26	0.285825	0.00772553	0.0522337	0.883606	0.00239761	0.00022663	TRUE	4.00515e-26	27	0.219649	0.175847	0.21163
FinnGen	J10_VIRALPNEUMO	Viral Pneumonia	Cannabis use disorder	MR Egger	27	0.0769307	0.443524	-0.792377	0.946238	1.07997	0.452767	2.576	0.863692	29.5437	25	0.241829
FinnGen	J10_VIRALPNEUMO	Viral Pneumonia	Cannabis use disorder	Simple mode	27	0.406334	0.442531	-0.461026	1.27369	1.5013	0.630636	3.57403	0.366951
FinnGen	J10_VIRALPNEUMO	Viral Pneumonia	Cannabis use disorder	Weighted median	27	0.0761355	0.254879	-0.423428	0.575699	1.07911	0.654799	1.77837	0.76516
FinnGen	J10_VIRALPNEUMO	Viral Pneumonia	Cannabis use disorder	Weighted mode	27	0.253689	0.32966	-0.392444	0.899823	1.28877	0.675404	2.45917	0.448503
FinnGen	ASTHMA_PNEUMONIA	Asthma-related pneumonia	Cannabis use disorder	Inverse variance weighted	27	0.0678821	0.0309248	0.00726951	0.128495	1.07024	1.0073	1.13712	0.0281585	37.881	26	0.0621192	0.0114864	0.00898997	0.213095	0.00239761	0.000367051	TRUE	1.48916e-20	27	0.0485679	0.0395798	0.219789
FinnGen	ASTHMA_PNEUMONIA	Asthma-related pneumonia	Cannabis use disorder	MR Egger	27	-0.0216328	0.076433	-0.171441	0.128176	0.978599	0.84245	1.13675	0.779484	35.559	25	0.0785635
FinnGen	ASTHMA_PNEUMONIA	Asthma-related pneumonia	Cannabis use disorder	Simple mode	27	0.104868	0.0779396	-0.0478936	0.25763	1.11056	0.953235	1.29386	0.19008
FinnGen	ASTHMA_PNEUMONIA	Asthma-related pneumonia	Cannabis use disorder	Weighted median	27	0.042669	0.0397905	-0.0353204	0.120658	1.04359	0.965296	1.12824	0.283567
FinnGen	ASTHMA_PNEUMONIA	Asthma-related pneumonia	Cannabis use disorder	Weighted mode	27	0.0217617	0.052332	-0.0808089	0.124332	1.022	0.92237	1.13239	0.68094
FinnGen	J10_UPPERINFEC	Acute Upper Respiratory Infections	Cannabis use disorder	Inverse variance weighted	27	0.0456898	0.0244894	-0.00230936	0.093689	1.04675	0.997693	1.09822	0.0620834	30.433	26	0.250061	0.00823293	0.00716506	0.261415	0.00239761	0.000284029	TRUE	1.3506e-23	27	0.0513685	0.0243999	0.0352674
FinnGen	J10_UPPERINFEC	Acute Upper Respiratory Infections	Cannabis use disorder	MR Egger	27	-0.0185327	0.0609623	-0.138019	0.100953	0.981638	0.871082	1.10623	0.763642	28.9064	25	0.267846
FinnGen	J10_UPPERINFEC	Acute Upper Respiratory Infections	Cannabis use disorder	Simple mode	27	0.101145	0.0575934	-0.0117378	0.214028	1.10644	0.988331	1.23866	0.0908297
FinnGen	J10_UPPERINFEC	Acute Upper Respiratory Infections	Cannabis use disorder	Weighted median	27	0.0595184	0.036661	-0.0123373	0.131374	1.06133	0.987739	1.14039	0.104487
FinnGen	J10_UPPERINFEC	Acute Upper Respiratory Infections	Cannabis use disorder	Weighted mode	27	0.0789569	0.0435548	-0.00641048	0.164324	1.08216	0.99361	1.1786	0.0814226
FinnGen	ASTHMA_PAS	Asthma-related pneumonia or sepsis	Cannabis use disorder	Inverse variance weighted	27	0.0616508	0.0297661	0.00330929	0.119992	1.06359	1.00331	1.12749	0.0383423	36.0673	26	0.0904382	0.0100935	0.0086977	0.256818	0.00239761	0.000335467	TRUE	1.2201e-21	27	0.0454988	0.0397968	0.252923
FinnGen	ASTHMA_PAS	Asthma-related pneumonia or sepsis	Cannabis use disorder	MR Egger	27	-0.0169852	0.0739326	-0.161893	0.127923	0.983158	0.850532	1.13647	0.820164	34.2237	25	0.103211
FinnGen	ASTHMA_PAS	Asthma-related pneumonia or sepsis	Cannabis use disorder	Simple mode	27	0.0922791	0.0693036	-0.043556	0.228114	1.09667	0.957379	1.25623	0.194575
FinnGen	ASTHMA_PAS	Asthma-related pneumonia or sepsis	Cannabis use disorder	Weighted median	27	0.0663747	0.0379985	-0.00810226	0.140852	1.06863	0.99193	1.15125	0.0806765
FinnGen	ASTHMA_PAS	Asthma-related pneumonia or sepsis	Cannabis use disorder	Weighted mode	27	0.0855688	0.060517	-0.0330445	0.204182	1.08934	0.967495	1.22652	0.169236
FinnGen	J10_ASTHMACOPDKELA	Asthma/COPD (Kela code 203)	Cannabis use disorder	Inverse variance weighted	27	0.0466345	0.0312918	-0.0146974	0.107967	1.04774	0.98541	1.11401	0.136142	26.3922	26	0.441714	0.0135693	0.00915671	0.150865	0.00239761	0.000250678	TRUE	5.16762e-25	27	0.0373699	0.0446722	0.402854
FinnGen	J10_ASTHMACOPDKELA	Asthma/COPD (Kela code 203)	Cannabis use disorder	MR Egger	27	-0.0593161	0.0779514	-0.212101	0.0934686	0.942409	0.808883	1.09798	0.453813	24.1962	25	0.508059
FinnGen	J10_ASTHMACOPDKELA	Asthma/COPD (Kela code 203)	Cannabis use disorder	Simple mode	27	0.0494147	0.0981825	-0.143023	0.241852	1.05066	0.866734	1.27361	0.618995
FinnGen	J10_ASTHMACOPDKELA	Asthma/COPD (Kela code 203)	Cannabis use disorder	Weighted median	27	0.021833	0.0475924	-0.0714481	0.115114	1.02207	0.931045	1.122	0.646414
FinnGen	J10_ASTHMACOPDKELA	Asthma/COPD (Kela code 203)	Cannabis use disorder	Weighted mode	27	-0.0152496	0.0634371	-0.139586	0.109087	0.984866	0.869718	1.11526	0.811913
FinnGen	J10_INFLUENZA	Influenza	Cannabis use disorder	Inverse variance weighted	27	0.028297	0.064384	-0.0978955	0.15449	1.0287	0.906744	1.16706	0.660296	22.2202	26	0.67659	0.0259734	0.0189482	0.182631	0.00239761	0.000179113	TRUE	1.36027e-28	27	0.0161005	0.0692153	0.81606
FinnGen	J10_INFLUENZA	Influenza	Cannabis use disorder	MR Egger	27	-0.174089	0.161073	-0.489792	0.141613	0.840222	0.612754	1.15213	0.290097	20.3412	25	0.728705
FinnGen	J10_INFLUENZA	Influenza	Cannabis use disorder	Simple mode	27	-0.0444835	0.167217	-0.37223	0.283262	0.956491	0.689196	1.32745	0.79232
FinnGen	J10_INFLUENZA	Influenza	Cannabis use disorder	Weighted median	27	-0.0278653	0.0924895	-0.209145	0.153414	0.972519	0.811278	1.16581	0.763201
FinnGen	J10_INFLUENZA	Influenza	Cannabis use disorder	Weighted mode	27	-0.0482785	0.122596	-0.288566	0.192009	0.952868	0.749338	1.21168	0.696937
FinnGen	J10_LOWCHRON	Chronic Lower Respiratory Diseases	Cannabis use disorder	Inverse variance weighted	27	0.0747585	0.027831	0.0202097	0.129307	1.07762	1.02042	1.13804	0.00722793	32.7724	26	0.168804	0.0179079	0.00755626	0.0258193	0.00239761	0.000375106	TRUE	2.74084e-20	27	0.0527297	0.0403476	0.191251
FinnGen	J10_LOWCHRON	Chronic Lower Respiratory Diseases	Cannabis use disorder	MR Egger	27	-0.0649633	0.0642928	-0.190977	0.0610506	0.937102	0.826151	1.06295	0.32197	26.7603	25	0.367965
FinnGen	J10_LOWCHRON	Chronic Lower Respiratory Diseases	Cannabis use disorder	Simple mode	27	0.143707	0.0810265	-0.0151048	0.302519	1.15455	0.985009	1.35326	0.0878472
FinnGen	J10_LOWCHRON	Chronic Lower Respiratory Diseases	Cannabis use disorder	Weighted median	27	0.0504732	0.038559	-0.0251024	0.126049	1.05177	0.97521	1.13434	0.190539
FinnGen	J10_LOWCHRON	Chronic Lower Respiratory Diseases	Cannabis use disorder	Weighted mode	27	-0.0247678	0.0524935	-0.127655	0.0781194	0.975536	0.880157	1.08125	0.640987
COVID-19 HG	COVID19_HGI_D1_ALL	Predicted COVID from self-reported symptoms v self-reported negative	Cannabis use disorder	Inverse variance weighted	24	0.0886942	0.064718	-0.0381531	0.215541	1.09275	0.962566	1.24053	0.17054	19.6769	23	0.661317	0.0226978	0.0256786	0.386297	0.00197064	0.000490662	TRUE	1.12582e-05	24	0.0879673	0.0697042	0.206946
COVID-19 HG	COVID19_HGI_D1_ALL	Predicted COVID from self-reported symptoms v self-reported negative	Cannabis use disorder	MR Egger	24	-0.11842	0.243086	-0.594869	0.358029	0.888323	0.551635	1.43051	0.63097	18.8956	22	0.651769
COVID-19 HG	COVID19_HGI_D1_ALL	Predicted COVID from self-reported symptoms v self-reported negative	Cannabis use disorder	Simple mode	24	-0.0220048	0.190998	-0.39636	0.352351	0.978236	0.672764	1.42241	0.909279
COVID-19 HG	COVID19_HGI_D1_ALL	Predicted COVID from self-reported symptoms v self-reported negative	Cannabis use disorder	Weighted median	24	0.056331	0.0931104	-0.126165	0.238827	1.05795	0.881469	1.26976	0.545185
COVID-19 HG	COVID19_HGI_D1_ALL	Predicted COVID from self-reported symptoms v self-reported negative	Cannabis use disorder	Weighted mode	24	-0.0434658	0.179265	-0.394824	0.307893	0.957465	0.673798	1.36056	0.810567
COVID-19 HG	COVID19_HGI_B2_ALL_eur_leave_23andme	Hospitalized v population (European only)	Cannabis use disorder	Inverse variance weighted	25	0.0755879	0.0759382	-0.0732509	0.224427	1.07852	0.929368	1.2516	0.319548	35.6858	24	0.0588591	0.00372502	0.0252834	0.884155	0.0020477	4.09021e-05	TRUE	6.28248e-83	25	0.0767919	0.0671658	0.252906
COVID-19 HG	COVID19_HGI_B2_ALL_eur_leave_23andme	Hospitalized v population (European only)	Cannabis use disorder	MR Egger	25	0.0438475	0.228964	-0.404923	0.492618	1.04482	0.667028	1.6366	0.849812	35.6522	23	0.0447499
COVID-19 HG	COVID19_HGI_B2_ALL_eur_leave_23andme	Hospitalized v population (European only)	Cannabis use disorder	Simple mode	25	0.0964191	0.154998	-0.207378	0.400216	1.10122	0.812713	1.49215	0.539764
COVID-19 HG	COVID19_HGI_B2_ALL_eur_leave_23andme	Hospitalized v population (European only)	Cannabis use disorder	Weighted median	25	0.0846577	0.0876248	-0.0870869	0.256402	1.08834	0.916597	1.29227	0.333975
COVID-19 HG	COVID19_HGI_B2_ALL_eur_leave_23andme	Hospitalized v population (European only)	Cannabis use disorder	Weighted mode	25	0.0848337	0.129614	-0.16921	0.338877	1.08854	0.844332	1.40337	0.519007
COVID-19 HG	COVID19_HGI_C2_ALL_eur_leave_23andme	COVID v population (European only)	Cannabis use disorder	Inverse variance weighted	25	0.0185304	0.0380806	-0.0561076	0.0931684	1.0187	0.945437	1.09765	0.626535	27.2792	24	0.291609	0.00856134	0.0129686	0.51571	0.0020477	2.12074e-05	TRUE	2.02623e-98	25	0.00160791	0.038131	0.966365
COVID-19 HG	COVID19_HGI_C2_ALL_eur_leave_23andme	COVID v population (European only)	Cannabis use disorder	MR Egger	25	-0.0549155	0.11774	-0.285686	0.175855	0.946565	0.751498	1.19227	0.645308	26.7719	23	0.265797
COVID-19 HG	COVID19_HGI_C2_ALL_eur_leave_23andme	COVID v population (European only)	Cannabis use disorder	Simple mode	25	-0.0482521	0.0891847	-0.223054	0.12655	0.952894	0.800072	1.13491	0.59347
COVID-19 HG	COVID19_HGI_C2_ALL_eur_leave_23andme	COVID v population (European only)	Cannabis use disorder	Weighted median	25	-0.0183106	0.0525585	-0.121325	0.0847041	0.981856	0.885746	1.08839	0.727551
COVID-19 HG	COVID19_HGI_C2_ALL_eur_leave_23andme	COVID v population (European only)	Cannabis use disorder	Weighted mode	25	-0.0730226	0.0871165	-0.243771	0.0977257	0.92958	0.783667	1.10266	0.410179
COVID-19 HG	COVID19_HGI_B1_ALL	Hospitalized v not hospitalized	Cannabis use disorder	Inverse variance weighted	26	0.0986942	0.110759	-0.118393	0.315781	1.10373	0.888347	1.37133	0.372889	31.1464	25	0.184215	-0.044616	0.0388856	0.26254	0.00210779	0.00294637	FALSE	0.388444	26	0.131806	0.111403	0.236751
COVID-19 HG	COVID19_HGI_B1_ALL	Hospitalized v not hospitalized	Cannabis use disorder	MR Egger	26	0.486813	0.355725	-0.210408	1.18403	1.62712	0.810254	3.26752	0.183828	29.5268	24	0.200932
COVID-19 HG	COVID19_HGI_B1_ALL	Hospitalized v not hospitalized	Cannabis use disorder	Simple mode	26	0.103384	0.267582	-0.421076	0.627844	1.10892	0.656341	1.87357	0.702495
COVID-19 HG	COVID19_HGI_B1_ALL	Hospitalized v not hospitalized	Cannabis use disorder	Weighted median	26	0.0953797	0.140088	-0.179193	0.369953	1.10008	0.835944	1.44767	0.495964
COVID-19 HG	COVID19_HGI_B1_ALL	Hospitalized v not hospitalized	Cannabis use disorder	Weighted mode	26	0.0874996	0.244697	-0.392107	0.567106	1.09144	0.675632	1.76316	0.723657
COVID-19 HG	COVID19_HGI_B2_ALL_leave_23andme	Very severe hospitalized v population	Cannabis use disorder	Inverse variance weighted	25	0.0875219	0.0685711	-0.0468774	0.221921	1.09147	0.954204	1.24847	0.201826	37.1216	24	0.0425527	0.00707066	0.0232134	0.763414	0.0020477	2.27139e-05	TRUE	5.48335e-103	25	0.0714143	0.0601221	0.234904
COVID-19 HG	COVID19_HGI_B2_ALL_leave_23andme	Very severe hospitalized v population	Cannabis use disorder	MR Egger	25	0.0264768	0.212256	-0.389545	0.442498	1.02683	0.677365	1.55659	0.901813	36.9724	23	0.0327301
COVID-19 HG	COVID19_HGI_B2_ALL_leave_23andme	Very severe hospitalized v population	Cannabis use disorder	Simple mode	25	-0.00302439	0.128553	-0.254988	0.248939	0.99698	0.774926	1.28266	0.981425
COVID-19 HG	COVID19_HGI_B2_ALL_leave_23andme	Very severe hospitalized v population	Cannabis use disorder	Weighted median	25	0.0509993	0.0761893	-0.0983317	0.20033	1.05232	0.906348	1.22181	0.503256
COVID-19 HG	COVID19_HGI_B2_ALL_leave_23andme	Very severe hospitalized v population	Cannabis use disorder	Weighted mode	25	0.0179268	0.12501	-0.227092	0.262946	1.01809	0.796847	1.30076	0.887169
COVID-19 HG	COVID19_HGI_C2_ALL_leave_23andme	COVID v population (predominantly European)	Cannabis use disorder	Inverse variance weighted	25	0.0452935	0.0317974	-0.0170295	0.107616	1.04633	0.983115	1.11362	0.15432	23.3919	24	0.496775	0.00986693	0.0108949	0.374512	0.0020477	1.69162e-05	TRUE	1.3007e-103	25	0.0361816	0.0340975	0.288635
COVID-19 HG	COVID19_HGI_C2_ALL_leave_23andme	COVID v population (predominantly European)	Cannabis use disorder	MR Egger	25	-0.0404775	0.0999022	-0.236286	0.155331	0.960331	0.789555	1.16804	0.689096	22.5717	23	0.486003
COVID-19 HG	COVID19_HGI_C2_ALL_leave_23andme	COVID v population (predominantly European)	Cannabis use disorder	Simple mode	25	-0.006045	0.0836881	-0.170074	0.157984	0.993973	0.843603	1.17115	0.943016
COVID-19 HG	COVID19_HGI_C2_ALL_leave_23andme	COVID v population (predominantly European)	Cannabis use disorder	Weighted median	25	0.00190653	0.0430983	-0.0825662	0.0863792	1.00191	0.920751	1.09022	0.964716
COVID-19 HG	COVID19_HGI_C2_ALL_leave_23andme	COVID v population (predominantly European)	Cannabis use disorder	Weighted mode	25	-0.0121979	0.0764019	-0.161946	0.13755	0.987876	0.850487	1.14746	0.874489
COVID-19 HG	COVID19_HGI_C1_ALL_leave_23andme	COVID v self-reported negative	Cannabis use disorder	Inverse variance weighted	25	0.0309233	0.0383601	-0.0442625	0.106109	1.03141	0.956703	1.11194	0.420167	23.2723	24	0.503773	0.00470356	0.0134099	0.728967	0.0020477	9.88085e-05	TRUE	3.43423e-40	25	0.028635	0.0428623	0.50409
COVID-19 HG	COVID19_HGI_C1_ALL_leave_23andme	COVID v self-reported negative	Cannabis use disorder	MR Egger	25	-0.0100003	0.122857	-0.2508	0.230799	0.99005	0.778178	1.25961	0.93583	23.1485	23	0.452127
COVID-19 HG	COVID19_HGI_C1_ALL_leave_23andme	COVID v self-reported negative	Cannabis use disorder	Simple mode	25	-0.0551333	0.115022	-0.280576	0.17031	0.946359	0.755348	1.18567	0.636044
COVID-19 HG	COVID19_HGI_C1_ALL_leave_23andme	COVID v self-reported negative	Cannabis use disorder	Weighted median	25	-0.0116728	0.0554828	-0.120419	0.0970735	0.988395	0.886549	1.10194	0.833366
COVID-19 HG	COVID19_HGI_C1_ALL_leave_23andme	COVID v self-reported negative	Cannabis use disorder	Weighted mode	25	-0.0710852	0.1047	-0.276297	0.134127	0.931382	0.758587	1.14354	0.50367
FinnGen Outcome Abbreviations:
J10_UPPERINFEC	Acute Upper Respiratory Infections
ASTHMA_ARI	Asthma related acute respiratory infections
J10_ASTHMACOPDKELA	Asthma/COPD (Kela code 203)
ASTHMA_INFECTIONS	Asthma related infections
ASTHMA_PAS	Asthma-related pneumonia or sepsis
ASTHMA_PNEUMONIA	Asthma-related pneumonia
J10_PNEUMOBACT	Bacterial pneumonia
J10_BRONCHITIS	Acute bronchitis
BRONCHITIS	Bronchitis
J10_LOWCHRON	Chronic Lower Respiratory Diseases
J10_COLD	Acute nasopharyngitis (common cold)
J10_INFLUENZA	Influenza
J10_INFLUPNEU	Influenza and Pneumonia
J10_PNEUMONIA	All Pneumoniae
J10_VIRALPNEUMO	Viral Pneumonia
VIRALPNEUMOKNOWN	Viral Pneumonia (known virus, not influenza)
COVID-19 HGI Abbreviations:
A2_ALL_leave_23andme	Very severe respiratory confirmed covid v population
B1_ALL	Hospitalized v not hospitalized
B2_ALL_eur_leave_23andme	Hospitalized v population (European only)
B2_ALL_leave_23andme	Very severe hospitalized v population
C1_ALL_leave_23andme	COVID v self-reported negative
C2_ALL_eur_leave_23andme	COVID v population (European only)
C2_ALL_leave_23andme	COVID v population (predominantly European)
D1_ALL	Predicted COVID from self-reported symptoms v self-reported negative
Analysis abbreviations:
nsnp	number of single nucleiotide polymorphisms (snp) used as instrument
beta	Mendelian randomization (MR) analysis effect
se	standard error of MR beta
CI	confidence interval of effect (bound)
OR	odds ratio (for binary outcome) equal to exponentiated beta
pval	p-value of relevant statistic
Q	heterogeneity Q statistic
Q df	Q statistic degrees of freedom
Q pval	Q statistic p-value

### Sheet: Table 10
Table 10. Multivariable Mendelian randomisation analysis results for alcohol use disorder, cannabis use disorder and lifetime on infectious diseases
			Two Sample Mendelian Randomisationa											Heterogeneityb
Outcome ID	Outcome Consortium	Outcome	Method	Exposure	nsnp	beta	se	Lower 95% CI	Upper 95% CI	Odds Ratio	Lower 95% OR CI	Upper 95% OR CI	pval	Q	Q_df	Q_pval
J10_ASTHMACOPDKELA	FinnGen	Asthma/COPD (Kela code 203)	MV iVW	Alcohol use disorder	126	0.030491	0.0443314	-0.0563987	0.117381	1.03096	0.945162	1.12455	0.491582
J10_ASTHMACOPDKELA	FinnGen	Asthma/COPD (Kela code 203)		Cannabis use disorder	126	-0.0357781	0.0472563	-0.1284	0.0568442	0.964854	0.879501	1.05849	0.448985	176.264	123	0.0011727
J10_ASTHMACOPDKELA	FinnGen	Asthma/COPD (Kela code 203)		Lifetime smoking	126	0.799676	0.222092	0.364377	1.23498	2.22482	1.43962	3.4383	0.000317412
J10_ASTHMACOPDKELA	FinnGen	Asthma/COPD (Kela code 203)	MV Egger	Alcohol use disorder	126	0.015372	0.0557663	-0.09393	0.124674	1.01549	0.910346	1.13278	0.782817
J10_ASTHMACOPDKELA	FinnGen	Asthma/COPD (Kela code 203)		Cannabis use disorder	126	-0.0394019	0.0480912	-0.133661	0.0548568	0.961364	0.874887	1.05639	0.412606	175.972	122	0.00100717
J10_ASTHMACOPDKELA	FinnGen	Asthma/COPD (Kela code 203)		Lifetime smoking	126	0.77701	0.228452	0.329244	1.22478	2.17496	1.38992	3.40341	0.000670931
J10_ASTHMACOPDKELA	FinnGen	Asthma/COPD (Kela code 203)		Intercept	126	0.00122064	0.00271608	-0.00410289	0.00654416	1.00122	0.995906	1.00657	0.653136
J10_VIRALPNEUMO	FinnGen	Viral Pneumonia	MV iVW	Alcohol use disorder	126	0.129933	0.194904	-0.252079	0.511945	1.13875	0.777183	1.66853	0.504996
J10_VIRALPNEUMO	FinnGen	Viral Pneumonia		Cannabis use disorder	126	0.0748694	0.208303	-0.333404	0.483142	1.07774	0.716481	1.62116	0.719276	117.287	123	0.62829
J10_VIRALPNEUMO	FinnGen	Viral Pneumonia		Lifetime smoking	126	-1.17351	0.978932	-3.09221	0.745202	0.309281	0.0454014	2.10687	0.230621
J10_VIRALPNEUMO	FinnGen	Viral Pneumonia	MV Egger	Alcohol use disorder	126	0.110185	0.244175	-0.368397	0.588768	1.11648	0.691842	1.80177	0.651806
J10_VIRALPNEUMO	FinnGen	Viral Pneumonia		Cannabis use disorder	126	0.0700639	0.211355	-0.344192	0.48432	1.07258	0.708793	1.62307	0.740268	117.269	122	0.604116
J10_VIRALPNEUMO	FinnGen	Viral Pneumonia		Lifetime smoking	126	-1.20328	1.00375	-3.17063	0.764056	0.300207	0.0419774	2.14697	0.230608
J10_VIRALPNEUMO	FinnGen	Viral Pneumonia		Intercept	126	0.00160216	0.0119332	-0.0217869	0.0249913	1.0016	0.978449	1.02531	0.893196
J10_UPPERINFEC	FinnGen	Acute Upper Respiratory Infections	MV iVW	Alcohol use disorder	126	-0.0382167	0.0294818	-0.0960011	0.0195677	0.962504	0.908463	1.01976	0.19488
J10_UPPERINFEC	FinnGen	Acute Upper Respiratory Infections		Cannabis use disorder	126	0.0489506	0.0314763	-0.0127431	0.110644	1.05017	0.987338	1.117	0.119909	147.342	123	0.0665634
J10_UPPERINFEC	FinnGen	Acute Upper Respiratory Infections		Lifetime smoking	126	0.379723	0.148023	0.0895985	0.669848	1.46188	1.09374	1.95394	0.0103086
J10_UPPERINFEC	FinnGen	Acute Upper Respiratory Infections	MV Egger	Alcohol use disorder	126	-0.0685803	0.0368094	-0.140727	0.00356622	0.933719	0.868727	1.00357	0.0624459
J10_UPPERINFEC	FinnGen	Acute Upper Respiratory Infections		Cannabis use disorder	126	0.0415293	0.0318301	-0.0208576	0.103916	1.0424	0.979358	1.10951	0.191989	145.113	122	0.0753018
J10_UPPERINFEC	FinnGen	Acute Upper Respiratory Infections		Lifetime smoking	126	0.334051	0.151225	0.0376499	0.630452	1.39661	1.03837	1.87846	0.027177
J10_UPPERINFEC	FinnGen	Acute Upper Respiratory Infections		Intercept	126	0.00246236	0.00179859	-0.00106288	0.00598759	1.00247	0.998938	1.00601	0.170984
J10_PNEUMONIA	FinnGen	All Pneumoniae	MV iVW	Alcohol use disorder	126	-0.00201374	0.0325187	-0.0657505	0.061723	0.997988	0.936365	1.06367	0.950622
J10_PNEUMONIA	FinnGen	All Pneumoniae		Cannabis use disorder	126	0.00489001	0.0346613	-0.0630461	0.0728261	1.0049	0.9389	1.07554	0.887807	142.023	123	0.115569
J10_PNEUMONIA	FinnGen	All Pneumoniae		Lifetime smoking	126	0.433794	0.163047	0.114222	0.753366	1.5431	1.121	2.12414	0.00780137
J10_PNEUMONIA	FinnGen	All Pneumoniae	MV Egger	Alcohol use disorder	126	0.02617	0.0407053	-0.0536125	0.105952	1.02652	0.947799	1.11177	0.520281
J10_PNEUMONIA	FinnGen	All Pneumoniae		Cannabis use disorder	126	0.0117356	0.0351258	-0.057111	0.0805821	1.0118	0.944489	1.08392	0.738304	140.504	122	0.120663
J10_PNEUMONIA	FinnGen	All Pneumoniae		Lifetime smoking	126	0.476101	0.16695	0.148878	0.803324	1.60979	1.16053	2.23295	0.00434795
J10_PNEUMONIA	FinnGen	All Pneumoniae		Intercept	126	-0.00228095	0.00198603	-0.00617358	0.00161167	0.997722	0.993845	1.00161	0.250763
J10_LOWCHRON	FinnGen	Chronic Lower Respiratory Diseases	MV iVW	Alcohol use disorder	126	0.0184313	0.0388954	-0.0578036	0.0946663	1.0186	0.943835	1.09929	0.635593
J10_LOWCHRON	FinnGen	Chronic Lower Respiratory Diseases		Cannabis use disorder	126	-0.00956722	0.0415021	-0.0909112	0.0717768	0.990478	0.913099	1.07442	0.817685	213.814	123	7.33112e-07
J10_LOWCHRON	FinnGen	Chronic Lower Respiratory Diseases		Lifetime smoking	126	0.932318	0.195091	0.54994	1.3147	2.54039	1.73315	3.72362	1.76269e-06
J10_LOWCHRON	FinnGen	Chronic Lower Respiratory Diseases	MV Egger	Alcohol use disorder	126	0.00521745	0.0489083	-0.0906427	0.101078	1.00523	0.913344	1.10636	0.915044
J10_LOWCHRON	FinnGen	Chronic Lower Respiratory Diseases		Cannabis use disorder	126	-0.0127688	0.0422459	-0.0955707	0.0700331	0.987312	0.908854	1.07254	0.762462	213.463	122	5.9208e-07
J10_LOWCHRON	FinnGen	Chronic Lower Respiratory Diseases		Lifetime smoking	126	0.912508	0.200657	0.51922	1.3058	2.49056	1.68072	3.69062	5.42604e-06
J10_LOWCHRON	FinnGen	Chronic Lower Respiratory Diseases		Intercept	126	0.00106932	0.00238592	-0.00360708	0.00574572	1.00107	0.996399	1.00576	0.654023
J10_PNEUMOBACT	FinnGen	Bacterial pneumonia	MV iVW	Alcohol use disorder	126	-0.000734151	0.0542063	-0.106979	0.10551	0.999266	0.898545	1.11128	0.989194
J10_PNEUMOBACT	FinnGen	Bacterial pneumonia		Cannabis use disorder	126	0.0418017	0.0577396	-0.0713679	0.154971	1.04269	0.931119	1.16762	0.469085	133.661	123	0.240953
J10_PNEUMOBACT	FinnGen	Bacterial pneumonia		Lifetime smoking	126	0.577156	0.271343	0.0453231	1.10899	1.78097	1.04637	3.03129	0.0334174
J10_PNEUMOBACT	FinnGen	Bacterial pneumonia	MV Egger	Alcohol use disorder	126	0.00539488	0.0682441	-0.128363	0.139153	1.00541	0.879534	1.1493	0.936991
J10_PNEUMOBACT	FinnGen	Bacterial pneumonia		Cannabis use disorder	126	0.0432688	0.0588024	-0.0719839	0.158522	1.04422	0.930546	1.17178	0.461831	133.637	122	0.222171
J10_PNEUMOBACT	FinnGen	Bacterial pneumonia		Lifetime smoking	126	0.586315	0.27929	0.0389066	1.13372	1.79735	1.03967	3.1072	0.03579
J10_PNEUMOBACT	FinnGen	Bacterial pneumonia		Intercept	126	-0.000494386	0.00332129	-0.00700412	0.00601535	0.999506	0.99302	1.00603	0.881669
J10_INFLUPNEU	FinnGen	Influenza and Pneumonia	MV iVW	Alcohol use disorder	126	0.00388786	0.0294704	-0.0538741	0.0616498	1.0039	0.947551	1.06359	0.895044
J10_INFLUPNEU	FinnGen	Influenza and Pneumonia		Cannabis use disorder	126	0.000639559	0.031441	-0.0609848	0.0622639	1.00064	0.940838	1.06424	0.983771	125.425	123	0.42229
J10_INFLUPNEU	FinnGen	Influenza and Pneumonia		Lifetime smoking	126	0.388775	0.147758	0.0991694	0.67838	1.47517	1.10425	1.97068	0.00850934
J10_INFLUPNEU	FinnGen	Influenza and Pneumonia	MV Egger	Alcohol use disorder	126	0.0264723	0.0369332	-0.0459168	0.0988614	1.02683	0.955121	1.10391	0.473521
J10_INFLUPNEU	FinnGen	Influenza and Pneumonia		Cannabis use disorder	126	0.00614174	0.0319019	-0.0563859	0.0686694	1.00616	0.945174	1.07108	0.847335	124.376	122	0.423188
J10_INFLUPNEU	FinnGen	Influenza and Pneumonia		Lifetime smoking	126	0.422709	0.151481	0.125806	0.719612	1.52609	1.13406	2.05364	0.00526254
J10_INFLUPNEU	FinnGen	Influenza and Pneumonia		Intercept	126	-0.00182811	0.00180231	-0.00536063	0.00170441	0.998174	0.994654	1.00171	0.310432
J10_INFLUENZA	FinnGen	Influenza	MV iVW	Alcohol use disorder	126	0.0796202	0.0790081	-0.0752357	0.234476	1.08288	0.927525	1.26425	0.313576
J10_INFLUENZA	FinnGen	Influenza		Cannabis use disorder	126	-0.0335909	0.0843084	-0.198835	0.131654	0.966967	0.819685	1.14071	0.690314	130.535	123	0.30388
J10_INFLUENZA	FinnGen	Influenza		Lifetime smoking	126	0.404936	0.396553	-0.372307	1.18218	1.49921	0.689143	3.26148	0.307188
J10_INFLUENZA	FinnGen	Influenza	MV Egger	Alcohol use disorder	126	0.0336489	0.0991569	-0.160699	0.227996	1.03422	0.851549	1.25608	0.734346
J10_INFLUENZA	FinnGen	Influenza		Cannabis use disorder	126	-0.0447608	0.085687	-0.212707	0.123186	0.956226	0.808393	1.13109	0.601409	129.905	122	0.295291
J10_INFLUENZA	FinnGen	Influenza		Lifetime smoking	126	0.335851	0.407232	-0.462323	1.13403	1.39913	0.629819	3.10814	0.409532
J10_INFLUENZA	FinnGen	Influenza		Intercept	126	0.0037247	0.00484038	-0.00576245	0.0132119	1.00373	0.994254	1.0133	0.441593
J10_COLD	FinnGen	Acute nasopharyngitis (common cold)	MV iVW	Alcohol use disorder	126	0.0118255	0.0937717	-0.171967	0.195618	1.0119	0.842007	1.21606	0.899645
J10_COLD	FinnGen	Acute nasopharyngitis (common cold)		Cannabis use disorder	126	0.0147469	0.100017	-0.181287	0.21078	1.01486	0.834196	1.23464	0.882782	124.768	123	0.438534
J10_COLD	FinnGen	Acute nasopharyngitis (common cold)		Lifetime smoking	126	0.908138	0.470192	-0.0134394	1.82971	2.4797	0.98665	6.23211	0.0534315
J10_COLD	FinnGen	Acute nasopharyngitis (common cold)	MV Egger	Alcohol use disorder	126	0.0207277	0.117995	-0.210543	0.251999	1.02094	0.810144	1.28659	0.860557
J10_COLD	FinnGen	Acute nasopharyngitis (common cold)		Cannabis use disorder	126	0.0168862	0.101864	-0.182767	0.21654	1.01703	0.832962	1.24177	0.868336	124.752	122	0.413904
J10_COLD	FinnGen	Acute nasopharyngitis (common cold)		Lifetime smoking	126	0.92155	0.484095	-0.0272754	1.87038	2.51318	0.973093	6.49073	0.0569549
J10_COLD	FinnGen	Acute nasopharyngitis (common cold)		Intercept	126	-0.000719886	0.00575164	-0.0119931	0.0105533	0.99928	0.988079	1.01061	0.900396
BRONCHITIS	FinnGen	Bronchitis	MV iVW	Alcohol use disorder	126	0.0248873	0.0329418	-0.0396787	0.0894533	1.0252	0.961098	1.09358	0.449954
BRONCHITIS	FinnGen	Bronchitis		Cannabis use disorder	126	0.0412466	0.0351905	-0.0277269	0.11022	1.04211	0.972654	1.11652	0.24116	147.418	123	0.066014
BRONCHITIS	FinnGen	Bronchitis		Lifetime smoking	126	0.31346	0.165359	-0.0106438	0.637563	1.36815	0.989413	1.89186	0.0580087
BRONCHITIS	FinnGen	Bronchitis	MV Egger	Alcohol use disorder	126	-0.0163032	0.0409835	-0.0966308	0.0640244	0.983829	0.907891	1.06612	0.690778
BRONCHITIS	FinnGen	Bronchitis		Cannabis use disorder	126	0.0312315	0.0354507	-0.0382519	0.100715	1.03172	0.96247	1.10596	0.378327	144.132	122	0.0835935
BRONCHITIS	FinnGen	Bronchitis		Lifetime smoking	126	0.251766	0.16829	-0.0780824	0.581614	1.28629	0.924888	1.78892	0.134647
BRONCHITIS	FinnGen	Bronchitis		Intercept	126	0.00333647	0.00200053	-0.00058457	0.00725751	1.00334	0.999416	1.00728	0.095357
ASTHMA_PNEUMONIA	FinnGen	Asthma-related pneumonia	MV iVW	Alcohol use disorder	126	-0.00526736	0.0322597	-0.0684964	0.0579617	0.994746	0.933797	1.05967	0.870298
ASTHMA_PNEUMONIA	FinnGen	Asthma-related pneumonia		Cannabis use disorder	126	0.0135982	0.0343766	-0.0537799	0.0809763	1.01369	0.947641	1.08435	0.692426	137.081	123	0.181995
ASTHMA_PNEUMONIA	FinnGen	Asthma-related pneumonia		Lifetime smoking	126	0.466749	0.161657	0.149902	0.783596	1.5948	1.16172	2.18933	0.00388579
ASTHMA_PNEUMONIA	FinnGen	Asthma-related pneumonia	MV Egger	Alcohol use disorder	126	0.0178222	0.0404562	-0.061472	0.0971164	1.01798	0.940379	1.10199	0.659553
ASTHMA_PNEUMONIA	FinnGen	Asthma-related pneumonia		Cannabis use disorder	126	0.0191711	0.0348916	-0.0492164	0.0875586	1.01936	0.951975	1.09151	0.582698	136.082	122	0.18107
ASTHMA_PNEUMONIA	FinnGen	Asthma-related pneumonia		Lifetime smoking	126	0.501401	0.165817	0.176399	0.826403	1.65103	1.19291	2.28508	0.00249611
ASTHMA_PNEUMONIA	FinnGen	Asthma-related pneumonia		Intercept	126	-0.00186634	0.00197189	-0.00573124	0.00199856	0.998135	0.994285	1.002	0.343907
ASTHMA_PAS	FinnGen	Asthma-related pneumonia or sepsis	MV iVW	Alcohol use disorder	126	0.000330744	0.032069	-0.0625245	0.063186	1.00033	0.93939	1.06522	0.991771
ASTHMA_PAS	FinnGen	Asthma-related pneumonia or sepsis		Cannabis use disorder	126	0.008037	0.0342207	-0.0590356	0.0751096	1.00807	0.942673	1.078	0.814319	139.528	123	0.146386
ASTHMA_PAS	FinnGen	Asthma-related pneumonia or sepsis		Lifetime smoking	126	0.419634	0.160782	0.104501	0.734766	1.5214	1.11016	2.085	0.00905543
ASTHMA_PAS	FinnGen	Asthma-related pneumonia or sepsis	MV Egger	Alcohol use disorder	126	0.0258407	0.04019	-0.0529316	0.104613	1.02618	0.948445	1.11028	0.520247
ASTHMA_PAS	FinnGen	Asthma-related pneumonia or sepsis		Cannabis use disorder	126	0.0142	0.0347036	-0.053819	0.082219	1.0143	0.947604	1.08569	0.682408	138.273	122	0.148934
ASTHMA_PAS	FinnGen	Asthma-related pneumonia or sepsis		Lifetime smoking	126	0.45773	0.164739	0.134841	0.78062	1.58048	1.14436	2.18282	0.00546085
ASTHMA_PAS	FinnGen	Asthma-related pneumonia or sepsis		Intercept	126	-0.00206166	0.00195925	-0.00590179	0.00177846	0.99794	0.994116	1.00178	0.292673
ASTHMA_INFECTIONS	FinnGen	Asthma related infections	MV iVW	Alcohol use disorder	126	-0.0203832	0.023145	-0.0657473	0.0249809	0.979823	0.936367	1.0253	0.378493
ASTHMA_INFECTIONS	FinnGen	Asthma related infections		Cannabis use disorder	126	0.0391822	0.0246959	-0.00922174	0.0875861	1.03996	0.990821	1.09154	0.112606	134.005	123	0.234542
ASTHMA_INFECTIONS	FinnGen	Asthma related infections		Lifetime smoking	126	0.382309	0.116143	0.154669	0.609949	1.46566	1.16727	1.84034	0.000995807
ASTHMA_INFECTIONS	FinnGen	Asthma related infections	MV Egger	Alcohol use disorder	126	-0.0191788	0.0291197	-0.0762533	0.0378958	0.981004	0.926581	1.03862	0.51014
ASTHMA_INFECTIONS	FinnGen	Asthma related infections		Cannabis use disorder	126	0.0394748	0.0251602	-0.00983924	0.0887889	1.04026	0.990209	1.09285	0.116663	134	122	0.215719
ASTHMA_INFECTIONS	FinnGen	Asthma related infections		Lifetime smoking	126	0.384118	0.119558	0.149784	0.618452	1.46832	1.16158	1.85605	0.00131441
ASTHMA_INFECTIONS	FinnGen	Asthma related infections		Intercept	126	-9.75483e-05	0.00142111	-0.00288293	0.00268783	0.999902	0.997121	1.00269	0.945274
ASTHMA_ARI	FinnGen	Asthma related acute respiratory infections	MV iVW	Alcohol use disorder	126	-0.0174979	0.0283123	-0.07299	0.0379943	0.982654	0.92961	1.03873	0.536556
ASTHMA_ARI	FinnGen	Asthma related acute respiratory infections		Cannabis use disorder	126	0.051214	0.0302311	-0.00803893	0.110467	1.05255	0.991993	1.1168	0.0902493	149.428	123	0.0526934
ASTHMA_ARI	FinnGen	Asthma related acute respiratory infections		Lifetime smoking	126	0.411015	0.142149	0.132403	0.689627	1.50835	1.14157	1.99297	0.00383485
ASTHMA_ARI	FinnGen	Asthma related acute respiratory infections	MV Egger	Alcohol use disorder	126	-0.0366265	0.0354996	-0.106206	0.0329527	0.964036	0.89924	1.0335	0.302192
ASTHMA_ARI	FinnGen	Asthma related acute respiratory infections		Cannabis use disorder	126	0.0465745	0.0306971	-0.0135918	0.106741	1.04768	0.9865	1.11265	0.129209	148.454	122	0.0519117
ASTHMA_ARI	FinnGen	Asthma related acute respiratory infections		Lifetime smoking	126	0.382324	0.145836	0.0964851	0.668162	1.46569	1.10129	1.95065	0.00875181
ASTHMA_ARI	FinnGen	Asthma related acute respiratory infections		Intercept	126	0.00154968	0.00173249	-0.00184601	0.00494537	1.00155	0.998156	1.00496	0.371066
B1_ALL	COVID-19 HG	Hospitalized v not hospitalized	MV iVW	Alcohol use disorder	101	-0.0601193	0.108135	-0.272064	0.151826	0.941652	0.761805	1.16396	0.578236
B1_ALL	COVID-19 HG	Hospitalized v not hospitalized		Cannabis use disorder	101	-0.108943	0.123672	-0.35134	0.133453	0.896781	0.703745	1.14277	0.378367	99.2824	198	0.444807
B1_ALL	COVID-19 HG	Hospitalized v not hospitalized		Lifetime smoking	101	0.763671	0.553414	-0.32102	1.84836	2.14614	0.725409	6.34941	0.167609
B1_ALL	COVID-19 HG	Hospitalized v not hospitalized	MV Egger	Alcohol use disorder	101	-0.0997263	0.134013	-0.362392	0.162939	0.905085	0.69601	1.17697	0.456783
B1_ALL	COVID-19 HG	Hospitalized v not hospitalized		Cannabis use disorder	101	-0.123343	0.127391	-0.373028	0.126343	0.883961	0.688646	1.13467	0.332932	99.0231	197	0.423849
B1_ALL	COVID-19 HG	Hospitalized v not hospitalized		Lifetime smoking	101	0.705195	0.567521	-0.407145	1.81754	2.02424	0.665548	6.15667	0.214019
B1_ALL	COVID-19 HG	Hospitalized v not hospitalized		Intercept	101	0.00360148	0.00714631	-0.0104053	0.0176082	1.00361	0.989649	1.01776	0.614287
B2_ALL_leave(out)_23andme	COVID-19 HG	Very severe hospitalized v population	MV iVW	Alcohol use disorder	101	-0.0669715	0.0615744	-0.187657	0.0537143	0.935222	0.828899	1.05518	0.276749
B2_ALL_leave(out)_23andme	COVID-19 HG	Very severe hospitalized v population		Cannabis use disorder	101	0.0189463	0.0698806	-0.11802	0.155912	1.01913	0.888679	1.16872	0.786296	103.629	198	0.329232
B2_ALL_leave(out)_23andme	COVID-19 HG	Very severe hospitalized v population		Lifetime smoking	101	1.14814	0.30724	0.545948	1.75033	3.15232	1.72624	5.7565	0.000186273
B2_ALL_leave(out)_23andme	COVID-19 HG	Very severe hospitalized v population	MV Egger	Alcohol use disorder	101	-0.104765	0.0768245	-0.255341	0.0458115	0.900537	0.774653	1.04688	0.172666
B2_ALL_leave(out)_23andme	COVID-19 HG	Very severe hospitalized v population		Cannabis use disorder	101	0.00612415	0.0716992	-0.134406	0.146654	1.00614	0.874235	1.15795	0.931932	102.907	197	0.321534
B2_ALL_leave(out)_23andme	COVID-19 HG	Very severe hospitalized v population		Lifetime smoking	101	1.09369	0.314739	0.476797	1.71058	2.98526	1.61091	5.53214	0.000511051
B2_ALL_leave(out)_23andme	COVID-19 HG	Very severe hospitalized v population		Intercept	101	0.00329603	0.00399487	-0.00453392	0.011126	1.0033	0.995476	1.01119	0.409335
B2_ALL_eur_leave(out)_23andme	COVID-19 HG	Hospitalized v population (European only)	MV iVW	Alcohol use disorder	100	-0.0828701	0.0728007	-0.225559	0.0598193	0.920471	0.79807	1.06164	0.254989
B2_ALL_eur_leave(out)_23andme	COVID-19 HG	Hospitalized v population (European only)		Cannabis use disorder	100	0.0188568	0.0773489	-0.132747	0.170461	1.01904	0.875687	1.18585	0.807394	93.4313	197	0.58371
B2_ALL_eur_leave(out)_23andme	COVID-19 HG	Hospitalized v population (European only)		Lifetime smoking	100	1.49448	0.340474	0.827151	2.16181	4.45702	2.2868	8.68686	1.1366e-05
B2_ALL_eur_leave(out)_23andme	COVID-19 HG	Hospitalized v population (European only)	MV Egger	Alcohol use disorder	100	-0.112664	0.0926141	-0.294188	0.0688591	0.89345	0.745136	1.07129	0.223797
B2_ALL_eur_leave(out)_23andme	COVID-19 HG	Hospitalized v population (European only)		Cannabis use disorder	100	0.0101	0.0791578	-0.145049	0.165249	1.01015	0.86498	1.17969	0.898471	93.1604	196	0.563058
B2_ALL_eur_leave(out)_23andme	COVID-19 HG	Hospitalized v population (European only)		Lifetime smoking	100	1.4617	0.34625	0.783054	2.14036	4.31331	2.18814	8.50246	2.42654e-05
B2_ALL_eur_leave(out)_23andme	COVID-19 HG	Hospitalized v population (European only)		Intercept	100	0.00232875	0.00447461	-0.00644148	0.011099	1.00233	0.993579	1.01116	0.60276
C1_ALL	COVID-19 HG	COVID v self-reported negative	MV iVW	Alcohol use disorder	101	0.0655972	0.0434315	-0.0195285	0.150723	1.0678	0.980661	1.16267	0.130952
C1_ALL	COVID-19 HG	COVID v self-reported negative		Cannabis use disorder	101	0.0136377	0.0487479	-0.0819081	0.109184	1.01373	0.921357	1.11537	0.779661	104.79	198	0.300966
C1_ALL	COVID-19 HG	COVID v self-reported negative		Lifetime smoking	101	-0.304292	0.220843	-0.737145	0.12856	0.737645	0.478478	1.13719	0.168244
C1_ALL	COVID-19 HG	COVID v self-reported negative	MV Egger	Alcohol use disorder	101	0.135431	0.0525266	0.032479	0.238383	1.14503	1.03301	1.2692	0.00992777
C1_ALL	COVID-19 HG	COVID v self-reported negative		Cannabis use disorder	101	0.0380482	0.0489495	-0.0578928	0.133989	1.03878	0.943751	1.14338	0.436985	99.5189	197	0.410177
C1_ALL	COVID-19 HG	COVID v self-reported negative		Lifetime smoking	101	-0.203684	0.22083	-0.63651	0.229143	0.81572	0.529136	1.25752	0.356343
C1_ALL	COVID-19 HG	COVID v self-reported negative		Intercept	101	-0.00627446	0.00276809	-0.0116999	-0.000848995	0.993745	0.988368	0.999151	0.0234081
C2_ALL_leave(out)_23andme	COVID-19 HG	COVID v population (predominantly European)	MV iVW	Alcohol use disorder	101	0.0138894	0.0374584	-0.059529	0.0873078	1.01399	0.942208	1.09123	0.710789
C2_ALL_leave(out)_23andme	COVID-19 HG	COVID v population (predominantly European)		Cannabis use disorder	101	0.0327155	0.0419334	-0.0494739	0.114905	1.03326	0.95173	1.12177	0.435286	111.688	198	0.162883
C2_ALL_leave(out)_23andme	COVID-19 HG	COVID v population (predominantly European)		Lifetime smoking	101	0.0520004	0.188695	-0.317842	0.421843	1.05338	0.727718	1.52477	0.782871
C2_ALL_leave(out)_23andme	COVID-19 HG	COVID v population (predominantly European)	MV Egger	Alcohol use disorder	101	0.0406184	0.046455	-0.0504334	0.13167	1.04145	0.950817	1.14073	0.381923
C2_ALL_leave(out)_23andme	COVID-19 HG	COVID v population (predominantly European)		Cannabis use disorder	101	0.0417579	0.0429613	-0.0424461	0.125962	1.04264	0.958442	1.13424	0.331055	110.608	197	0.163038
C2_ALL_leave(out)_23andme	COVID-19 HG	COVID v population (predominantly European)		Lifetime smoking	101	0.0902725	0.192798	-0.287612	0.468157	1.09447	0.750052	1.59705	0.639626
C2_ALL_leave(out)_23andme	COVID-19 HG	COVID v population (predominantly European)		Intercept	101	-0.00235992	0.00242467	-0.00711228	0.00239244	0.997643	0.992913	1.0024	0.330408
C2_ALL_eur_leave_23andme	COVID-19 HG	COVID v population (European only)	MV iVW	Alcohol use disorder	101	0.0455979	0.0413902	-0.0355268	0.126723	1.04665	0.965097	1.1351	0.270609
C2_ALL_eur_leave_23andme	COVID-19 HG	COVID v population (European only)		Cannabis use disorder	101	-0.00868585	0.0447418	-0.0963797	0.079008	0.991352	0.908119	1.08221	0.846072	98.6688	198	0.462048
C2_ALL_eur_leave_23andme	COVID-19 HG	COVID v population (European only)		Lifetime smoking	101	0.139354	0.201207	-0.255012	0.533719	1.14953	0.774907	1.70526	0.488567
C2_ALL_eur_leave_23andme	COVID-19 HG	COVID v population (European only)	MV Egger	Alcohol use disorder	101	0.0966609	0.0514579	-0.00419666	0.197518	1.10149	0.995812	1.21838	0.0603203
C2_ALL_eur_leave_23andme	COVID-19 HG	COVID v population (European only)		Cannabis use disorder	101	0.00667451	0.04554	-0.0825839	0.0959329	1.0067	0.920734	1.10069	0.883476	95.9136	197	0.512109
C2_ALL_eur_leave_23andme	COVID-19 HG	COVID v population (European only)		Lifetime smoking	101	0.205185	0.204408	-0.195456	0.605825	1.22775	0.82246	1.83276	0.315476
C2_ALL_eur_leave_23andme	COVID-19 HG	COVID v population (European only)		Intercept	101	-0.00428529	0.00258171	-0.00934545	0.000774863	0.995724	0.990698	1.00078	0.0969417
D1_ALL	COVID-19 HG	Predicted COVID from self-reported symptoms v self-reported negative	MV iVW	Alcohol use disorder	101	0.0605408	0.0803837	-0.0970113	0.218093	1.06241	0.907546	1.2437	0.451361
D1_ALL	COVID-19 HG	Predicted COVID from self-reported symptoms v self-reported negative		Cannabis use disorder	101	0.0366696	0.0849103	-0.129754	0.203094	1.03735	0.878311	1.22519	0.665841	107.052	198	0.249857
D1_ALL	COVID-19 HG	Predicted COVID from self-reported symptoms v self-reported negative		Lifetime smoking	101	-0.379954	0.380378	-1.12549	0.365587	0.683893	0.324492	1.44136	0.317851
D1_ALL	COVID-19 HG	Predicted COVID from self-reported symptoms v self-reported negative	MV Egger	Alcohol use disorder	101	0.0987009	0.101276	-0.0997991	0.297201	1.10374	0.905019	1.34609	0.32977
D1_ALL	COVID-19 HG	Predicted COVID from self-reported symptoms v self-reported negative		Cannabis use disorder	101	0.0471665	0.0868284	-0.123017	0.21735	1.0483	0.884249	1.24278	0.586982	106.625	197	0.236703
D1_ALL	COVID-19 HG	Predicted COVID from self-reported symptoms v self-reported negative		Lifetime smoking	101	-0.334914	0.388365	-1.09611	0.42628	0.715399	0.334169	1.53155	0.388484
D1_ALL	COVID-19 HG	Predicted COVID from self-reported symptoms v self-reported negative		Intercept	101	-0.00304138	0.00488362	-0.0126133	0.00653052	0.996963	0.987466	1.00655	0.533434
FinnGen Outcome Abbreviations:
J10_UPPERINFEC	Acute Upper Respiratory Infections
ASTHMA_ARI	Asthma related acute respiratory infections
J10_ASTHMACOPDKELA	Asthma/COPD (Kela code 203)
ASTHMA_INFECTIONS	Asthma related infections
ASTHMA_PAS	Asthma-related pneumonia or sepsis
ASTHMA_PNEUMONIA	Asthma-related pneumonia
J10_PNEUMOBACT	Bacterial pneumonia
J10_BRONCHITIS	Acute bronchitis
BRONCHITIS	Bronchitis
J10_LOWCHRON	Chronic Lower Respiratory Diseases
J10_COLD	Acute nasopharyngitis (common cold)
J10_INFLUENZA	Influenza
J10_INFLUPNEU	Influenza and Pneumonia
J10_PNEUMONIA	All Pneumoniae
J10_VIRALPNEUMO	Viral Pneumonia
VIRALPNEUMOKNOWN	Viral Pneumonia (known virus, not influenza)
COVID-19 HGI Abbreviations:
A1_ALL	Very severe respiratory confirmed covid hospitalized v not hospitalized covid
A2_ALL_leave_23andme	Very severe respiratory confirmed covid v population
B1_ALL	Hospitalized v not hospitalized
B2_ALL_eur_leave_23andme	Hospitalized v population (European only)
B2_ALL_leave_23andme	Very severe hospitalized v population
C1_ALL_leave_23andme	COVID v self-reported negative
C2_ALL_eur_leave_23andme	COVID v population (European only)
C2_ALL_leave_23andme	COVID v population (predominantly European)
D1_ALL	Predicted COVID from self-reported symptoms v self-reported negative
Analysis abbreviations:
nsnp	number of single nucleiotide polymorphisms (snp) used as instrument
beta	Mendelian randomization (MR) analysis effect
se	standard error of MR beta
CI	confidence interval of effect (bound)
OR	odds ratio (for binary outcome) equal to exponentiated beta
pval	p-value of relevant statistic
Q	heterogeneity Q statistic
Q df	Q statistic degrees of freedom
Q pval	Q statistic p-value

### Sheet: Table 11
Table 11. Multivariable Mendelian randomisation analysis results for cannabis use, alcohol use and lifetime smoking on infectious diseases
			Two Sample Mendelian Randomisationa											Heterogeneityb
Outcome ID	Outcome Consortium	Outcome	Method	Exposure	nsnp	beta	se	Lower 95% CI	Upper 95% CI	Odds Ratio	Lower 95% OR CI	Upper 95% OR CI	pval	Q	Q_df	Q_pval
J10_ASTHMACOPDKELA	FinnGen	Asthma/COPD (Kela code 203)	MV IVW	Cannabis use	140	-0.0187542	0.0705238	-0.156981	0.119472	0.981421	0.85472	1.1269	0.790295
J10_ASTHMACOPDKELA	FinnGen	Asthma/COPD (Kela code 203)		Drinks per week	140	-0.0106452	0.206808	-0.41599	0.394699	0.989411	0.659687	1.48394	0.958948	163.095	137	0.0635161
J10_ASTHMACOPDKELA	FinnGen	Asthma/COPD (Kela code 203)		Lifetime smoking	140	0.791407	0.187583	0.423743	1.15907	2.2065	1.52767	3.18697	2.45432e-05
J10_ASTHMACOPDKELA	FinnGen	Asthma/COPD (Kela code 203)	MV Egger	Cannabis use	140	0.052791	0.095809	-0.134995	0.240577	1.05421	0.873721	1.27198	0.581632
J10_ASTHMACOPDKELA	FinnGen	Asthma/COPD (Kela code 203)		Drinks per week	140	0.000344868	0.206887	-0.405153	0.405843	1.00034	0.666875	1.50057	0.99867	161.652	136	0.0659149
J10_ASTHMACOPDKELA	FinnGen	Asthma/COPD (Kela code 203)		Lifetime smoking	140	0.820692	0.18931	0.449644	1.19174	2.27207	1.56775	3.29281	1.45649e-05
J10_ASTHMACOPDKELA	FinnGen	Asthma/COPD (Kela code 203)		Intercept	140	-0.00256678	0.00232879	-0.00713121	0.00199766	0.997437	0.992894	1.002	0.270378
J10_VIRALPNEUMO	FinnGen	Viral Pneumonia	MV IVW	Cannabis use	141	0.265369	0.340991	-0.402973	0.933712	1.30391	0.66833	2.54393	0.436434
J10_VIRALPNEUMO	FinnGen	Viral Pneumonia		Drinks per week	141	1.46652	0.992425	-0.478634	3.41167	4.33412	0.619629	30.3158	0.139485	127.173	138	0.735377
J10_VIRALPNEUMO	FinnGen	Viral Pneumonia		Lifetime smoking	141	-0.964812	0.902999	-2.73469	0.805066	0.381055	0.0649142	2.23684	0.285316
J10_VIRALPNEUMO	FinnGen	Viral Pneumonia	MV Egger	Cannabis use	141	0.174222	0.463205	-0.733659	1.0821	1.19032	0.480149	2.95088	0.706826
J10_VIRALPNEUMO	FinnGen	Viral Pneumonia		Drinks per week	141	1.45437	0.993304	-0.492504	3.40125	4.28179	0.611094	30.0015	0.143146	127.089	137	0.716784
J10_VIRALPNEUMO	FinnGen	Viral Pneumonia		Lifetime smoking	141	-1.00422	0.913117	-2.79393	0.785486	0.366329	0.0611801	2.19347	0.27143
J10_VIRALPNEUMO	FinnGen	Viral Pneumonia		Intercept	141	0.00326437	0.0112278	-0.0187422	0.0252709	1.00327	0.981432	1.02559	0.771251
J10_UPPERINFEC	FinnGen	Acute Upper Respiratory Infections	MV IVW	Cannabis use	141	0.0309851	0.0490403	-0.0651339	0.127104	1.03147	0.936942	1.13554	0.527498
J10_UPPERINFEC	FinnGen	Acute Upper Respiratory Infections		Drinks per week	141	-0.10836	0.142675	-0.388003	0.171282	0.897304	0.67841	1.18683	0.447558	149.43	138	0.238928
J10_UPPERINFEC	FinnGen	Acute Upper Respiratory Infections		Lifetime smoking	141	0.385723	0.12981	0.131296	0.64015	1.47068	1.14031	1.89677	0.00296396
J10_UPPERINFEC	FinnGen	Acute Upper Respiratory Infections	MV Egger	Cannabis use	141	-0.0054415	0.0667157	-0.136204	0.125321	0.994573	0.872664	1.13351	0.934995
J10_UPPERINFEC	FinnGen	Acute Upper Respiratory Infections		Drinks per week	141	-0.11317	0.14298	-0.393411	0.167071	0.892999	0.674751	1.18184	0.428647	148.724	137	0.232993
J10_UPPERINFEC	FinnGen	Acute Upper Respiratory Infections		Lifetime smoking	141	0.369941	0.131439	0.11232	0.627562	1.44765	1.11887	1.87304	0.00488472
J10_UPPERINFEC	FinnGen	Acute Upper Respiratory Infections		Intercept	141	0.00130392	0.00161673	-0.00186488	0.00447272	1.0013	0.998137	1.00448	0.419946
J10_PNEUMONIA	FinnGen	All Pneumoniae	MV IVW	Cannabis use	141	-0.00882791	0.0563453	-0.119265	0.101609	0.991211	0.887573	1.10695	0.875501
J10_PNEUMONIA	FinnGen	All Pneumoniae		Drinks per week	141	-0.0992014	0.164425	-0.421474	0.223071	0.90556	0.656079	1.24991	0.546293	157.051	138	0.127651
J10_PNEUMONIA	FinnGen	All Pneumoniae		Lifetime smoking	141	0.454093	0.14933	0.161406	0.74678	1.57474	1.17516	2.11019	0.00235898
J10_PNEUMONIA	FinnGen	All Pneumoniae	MV Egger	Cannabis use	141	-0.00871476	0.0768117	-0.159266	0.141836	0.991323	0.85277	1.15239	0.909669
J10_PNEUMONIA	FinnGen	All Pneumoniae		Drinks per week	141	-0.0991862	0.16517	-0.422919	0.224547	0.905574	0.655132	1.25176	0.548166	157.051	137	0.115722
J10_PNEUMONIA	FinnGen	All Pneumoniae		Lifetime smoking	141	0.454142	0.151554	0.157096	0.751188	1.57482	1.17011	2.11952	0.00273037
J10_PNEUMONIA	FinnGen	All Pneumoniae		Intercept	141	-4.05584e-06	0.00186314	-0.00365582	0.0036477	0.999996	0.996351	1.00365	0.998263
J10_LOWCHRON	FinnGen	Chronic Lower Respiratory Diseases	MV IVW	Cannabis use	141	-0.0152727	0.0641349	-0.140977	0.110432	0.984843	0.868509	1.11676	0.811778
J10_LOWCHRON	FinnGen	Chronic Lower Respiratory Diseases		Drinks per week	141	0.0962577	0.187222	-0.270697	0.463213	1.10104	0.762847	1.58917	0.607156	213.787	138	3.74156e-05
J10_LOWCHRON	FinnGen	Chronic Lower Respiratory Diseases		Lifetime smoking	141	0.90301	0.16995	0.569907	1.23611	2.46702	1.7681	3.44221	1.07614e-07
J10_LOWCHRON	FinnGen	Chronic Lower Respiratory Diseases	MV Egger	Cannabis use	141	0.0784625	0.0866459	-0.0913635	0.248288	1.08162	0.912686	1.28183	0.365172
J10_LOWCHRON	FinnGen	Chronic Lower Respiratory Diseases		Drinks per week	141	0.108608	0.186337	-0.256612	0.473828	1.11473	0.773668	1.60613	0.559989	209.874	137	6.18362e-05
J10_LOWCHRON	FinnGen	Chronic Lower Respiratory Diseases		Lifetime smoking	141	0.943666	0.170905	0.608691	1.27864	2.56938	1.83802	3.59175	3.35982e-08
J10_LOWCHRON	FinnGen	Chronic Lower Respiratory Diseases		Intercept	141	-0.00335802	0.00210117	-0.00747632	0.000760281	0.996648	0.992552	1.00076	0.110007
J10_PNEUMOBACT	FinnGen	Bacterial pneumonia	MV IVW	Cannabis use	141	-0.051009	0.092407	-0.232127	0.130109	0.95027	0.792846	1.13895	0.580945
J10_PNEUMOBACT	FinnGen	Bacterial pneumonia		Drinks per week	141	0.215664	0.270466	-0.314451	0.745778	1.24069	0.73019	2.10808	0.425232	143.474	138	0.357473
J10_PNEUMOBACT	FinnGen	Bacterial pneumonia		Lifetime smoking	141	0.665918	0.244874	0.185965	1.14587	1.94628	1.20438	3.14518	0.00653948
J10_PNEUMOBACT	FinnGen	Bacterial pneumonia	MV Egger	Cannabis use	141	-0.0223395	0.125886	-0.269076	0.224397	0.977908	0.764085	1.25157	0.859149
J10_PNEUMOBACT	FinnGen	Bacterial pneumonia		Drinks per week	141	0.219487	0.271577	-0.312804	0.751778	1.24544	0.731393	2.12077	0.418979	143.355	137	0.337874
J10_PNEUMOBACT	FinnGen	Bacterial pneumonia		Lifetime smoking	141	0.678341	0.248421	0.191436	1.16525	1.97061	1.21099	3.20672	0.00632173
J10_PNEUMOBACT	FinnGen	Bacterial pneumonia		Intercept	141	-0.0010275	0.00305225	-0.0070099	0.00495491	0.998973	0.993015	1.00497	0.736391
J10_INFLUPNEU	FinnGen	Influenza and Pneumonia	MV IVW	Cannabis use	141	-0.0120351	0.0517523	-0.11347	0.0893994	0.988037	0.892731	1.09352	0.816109
J10_INFLUPNEU	FinnGen	Influenza and Pneumonia		Drinks per week	141	-0.116941	0.150954	-0.412812	0.178929	0.889637	0.661787	1.19594	0.438528	142.248	138	0.384689
J10_INFLUPNEU	FinnGen	Influenza and Pneumonia		Lifetime smoking	141	0.449337	0.13704	0.180739	0.717934	1.56727	1.1981	2.05019	0.00104218
J10_INFLUPNEU	FinnGen	Influenza and Pneumonia	MV Egger	Cannabis use	141	-0.0108851	0.0705428	-0.149149	0.127379	0.989174	0.861441	1.13585	0.877369
J10_INFLUPNEU	FinnGen	Influenza and Pneumonia		Drinks per week	141	-0.116786	0.151641	-0.414003	0.180431	0.889776	0.660999	1.19773	0.441212	142.248	137	0.361956
J10_INFLUPNEU	FinnGen	Influenza and Pneumonia		Lifetime smoking	141	0.449834	0.139079	0.17724	0.722429	1.56805	1.19392	2.05943	0.00121906
J10_INFLUPNEU	FinnGen	Influenza and Pneumonia		Intercept	141	-4.12e-05	0.00171004	-0.00339288	0.00331048	0.999959	0.996613	1.00332	0.980778
J10_INFLUENZA	FinnGen	Influenza	MV IVW	Cannabis use	141	0.0979139	0.134114	-0.164949	0.360777	1.10287	0.847937	1.43444	0.465341
J10_INFLUENZA	FinnGen	Influenza		Drinks per week	141	-0.128299	0.390485	-0.893649	0.637052	0.879591	0.40916	1.8909	0.742486	124.148	138	0.794742
J10_INFLUENZA	FinnGen	Influenza		Lifetime smoking	141	0.617804	0.355041	-0.0780753	1.31368	1.85485	0.924895	3.71985	0.0818424
J10_INFLUENZA	FinnGen	Influenza	MV Egger	Cannabis use	141	0.123419	0.182166	-0.233627	0.480465	1.13136	0.791657	1.61683	0.498084
J10_INFLUENZA	FinnGen	Influenza		Drinks per week	141	-0.124856	0.390839	-0.890901	0.64119	0.882624	0.410286	1.89874	0.749382	124.105	137	0.777655
J10_INFLUENZA	FinnGen	Influenza		Lifetime smoking	141	0.628857	0.359038	-0.0748566	1.33257	1.87547	0.927877	3.79078	0.0798585
J10_INFLUENZA	FinnGen	Influenza		Intercept	141	-0.000913405	0.00441497	-0.00956674	0.00773993	0.999087	0.990479	1.00777	0.836097
J10_COLD	FinnGen	Acute nasopharyngitis (common cold)	MV IVW	Cannabis use	141	0.0185662	0.165093	-0.305016	0.342148	1.01874	0.737112	1.40797	0.91046
J10_COLD	FinnGen	Acute nasopharyngitis (common cold)		Drinks per week	141	-0.420766	0.481506	-1.36452	0.522985	0.656544	0.255504	1.68706	0.382197	142.163	138	0.386614
J10_COLD	FinnGen	Acute nasopharyngitis (common cold)		Lifetime smoking	141	0.673209	0.437222	-0.183746	1.53016	1.96052	0.832147	4.61893	0.123623
J10_COLD	FinnGen	Acute nasopharyngitis (common cold)	MV Egger	Cannabis use	141	0.0876053	0.224843	-0.353087	0.528298	1.09156	0.702516	1.69604	0.696811
J10_COLD	FinnGen	Acute nasopharyngitis (common cold)		Drinks per week	141	-0.411586	0.48332	-1.35889	0.535722	0.662598	0.256945	1.70868	0.394447	141.95	137	0.368563
J10_COLD	FinnGen	Acute nasopharyngitis (common cold)		Lifetime smoking	141	0.702903	0.44334	-0.166043	1.57185	2.01961	0.84701	4.81555	0.112859
J10_COLD	FinnGen	Acute nasopharyngitis (common cold)		Intercept	141	-0.00247109	0.00544483	-0.013143	0.00820078	0.997532	0.986943	1.00823	0.649943
BRONCHITIS	FinnGen	Bronchitis	MV IVW	Cannabis use	141	-0.0368454	0.0540543	-0.142792	0.0691011	0.963825	0.866935	1.07154	0.495469
BRONCHITIS	FinnGen	Bronchitis		Drinks per week	141	-0.0762713	0.15726	-0.3845	0.231957	0.926565	0.680791	1.26107	0.627674	145.465	138	0.315093
BRONCHITIS	FinnGen	Bronchitis		Lifetime smoking	141	0.449964	0.143063	0.16956	0.730369	1.56826	1.18478	2.07585	0.0016597
BRONCHITIS	FinnGen	Bronchitis	MV Egger	Cannabis use	141	0.0156161	0.0734004	-0.128249	0.159481	1.01574	0.879635	1.1729	0.83152
BRONCHITIS	FinnGen	Bronchitis		Drinks per week	141	-0.0691002	0.157341	-0.377488	0.239287	0.933233	0.685582	1.27034	0.660534	144.291	137	0.31811
BRONCHITIS	FinnGen	Bronchitis		Lifetime smoking	141	0.472715	0.144618	0.189264	0.756165	1.60434	1.20836	2.13009	0.00108035
BRONCHITIS	FinnGen	Bronchitis		Intercept	141	-0.00187837	0.00177881	-0.00536485	0.0016081	0.998123	0.99465	1.00161	0.290982
ASTHMA_PNEUMONIA	FinnGen	Asthma-related pneumonia	MV IVW	Cannabis use	141	-0.00616098	0.0563984	-0.116702	0.10438	0.993858	0.889851	1.11002	0.913012
ASTHMA_PNEUMONIA	FinnGen	Asthma-related pneumonia		Drinks per week	141	-0.103045	0.164642	-0.425743	0.219653	0.902086	0.653284	1.24564	0.531398	154.235	138	0.163265
ASTHMA_PNEUMONIA	FinnGen	Asthma-related pneumonia		Lifetime smoking	141	0.50773	0.149386	0.214933	0.800526	1.66151	1.23978	2.22671	0.000676876
ASTHMA_PNEUMONIA	FinnGen	Asthma-related pneumonia	MV Egger	Cannabis use	141	0.00542199	0.076871	-0.145245	0.156089	1.00544	0.86481	1.16893	0.943769
ASTHMA_PNEUMONIA	FinnGen	Asthma-related pneumonia		Drinks per week	141	-0.101459	0.165365	-0.425575	0.222656	0.903518	0.653394	1.24939	0.539515	154.18	137	0.149803
ASTHMA_PNEUMONIA	FinnGen	Asthma-related pneumonia		Lifetime smoking	141	0.512726	0.151573	0.215642	0.809809	1.66984	1.24066	2.24748	0.000717782
ASTHMA_PNEUMONIA	FinnGen	Asthma-related pneumonia		Intercept	141	-0.000414797	0.00186297	-0.00406621	0.00323662	0.999585	0.995942	1.00324	0.823805
ASTHMA_PAS	FinnGen	Asthma-related pneumonia or sepsis	MV IVW	Cannabis use	141	-0.0056751	0.0555141	-0.114483	0.103133	0.994341	0.891827	1.10864	0.918576
ASTHMA_PAS	FinnGen	Asthma-related pneumonia or sepsis		Drinks per week	141	-0.0937139	0.161861	-0.410961	0.223533	0.910543	0.663013	1.25049	0.562603	153.709	138	0.17063
ASTHMA_PAS	FinnGen	Asthma-related pneumonia or sepsis		Lifetime smoking	141	0.442923	0.146968	0.154865	0.730981	1.55725	1.1675	2.07712	0.00258056
ASTHMA_PAS	FinnGen	Asthma-related pneumonia or sepsis	MV Egger	Cannabis use	141	-0.00104251	0.0756787	-0.149373	0.147288	0.998958	0.861248	1.15869	0.989009
ASTHMA_PAS	FinnGen	Asthma-related pneumonia or sepsis		Drinks per week	141	-0.0930853	0.162594	-0.41177	0.225599	0.911116	0.662477	1.25307	0.566982	153.7	137	0.156135
ASTHMA_PAS	FinnGen	Asthma-related pneumonia or sepsis		Lifetime smoking	141	0.44493	0.149158	0.152579	0.73728	1.56038	1.16484	2.09024	0.00285497
ASTHMA_PAS	FinnGen	Asthma-related pneumonia or sepsis		Intercept	141	-0.000165893	0.00183407	-0.00376067	0.00342888	0.999834	0.996246	1.00343	0.927929
ASTHMA_INFECTIONS	FinnGen	Asthma related infections	MV IVW	Cannabis use	141	-0.0192198	0.0394879	-0.0966162	0.0581765	0.980964	0.907904	1.0599	0.626452
ASTHMA_INFECTIONS	FinnGen	Asthma related infections		Drinks per week	141	-0.114027	0.114993	-0.339413	0.11136	0.892234	0.712188	1.1178	0.321396	143.301	138	0.361262
ASTHMA_INFECTIONS	FinnGen	Asthma related infections		Lifetime smoking	141	0.489616	0.104555	0.284689	0.694544	1.63169	1.32935	2.0028	2.82884e-06
ASTHMA_INFECTIONS	FinnGen	Asthma related infections	MV Egger	Cannabis use	141	-0.000250753	0.0537996	-0.105698	0.105196	0.999749	0.899696	1.11093	0.996281
ASTHMA_INFECTIONS	FinnGen	Asthma related infections		Drinks per week	141	-0.111509	0.115399	-0.337692	0.114674	0.894483	0.713415	1.12151	0.333899	143.018	137	0.345133
ASTHMA_INFECTIONS	FinnGen	Asthma related infections		Lifetime smoking	141	0.497836	0.106013	0.29005	0.705622	1.64516	1.33649	2.02511	2.65346e-06
ASTHMA_INFECTIONS	FinnGen	Asthma related infections		Intercept	141	-0.000678985	0.00130383	-0.00323449	0.00187652	0.999321	0.996771	1.00188	0.602532
ASTHMA_ARI	FinnGen	Asthma related acute respiratory infections	MV IVW	Cannabis use	141	-0.00711213	0.0474184	-0.100052	0.0858278	0.992913	0.90479	1.08962	0.880775
ASTHMA_ARI	FinnGen	Asthma related acute respiratory infections		Drinks per week	141	-0.0701838	0.138006	-0.340676	0.200309	0.932222	0.711289	1.22178	0.611064	153.929	138	0.167527
ASTHMA_ARI	FinnGen	Asthma related acute respiratory infections		Lifetime smoking	141	0.531891	0.125593	0.28573	0.778053	1.70215	1.33073	2.17723	2.28494e-05
ASTHMA_ARI	FinnGen	Asthma related acute respiratory infections	MV Egger	Cannabis use	141	0.00850665	0.0646457	-0.118199	0.135212	1.00854	0.888519	1.14478	0.89531
ASTHMA_ARI	FinnGen	Asthma related acute respiratory infections		Drinks per week	141	-0.0680887	0.138569	-0.339684	0.203507	0.934178	0.711995	1.22569	0.623165	153.786	137	0.154986
ASTHMA_ARI	FinnGen	Asthma related acute respiratory infections		Lifetime smoking	141	0.538627	0.127398	0.288927	0.788326	1.71365	1.33499	2.19971	2.35871e-05
ASTHMA_ARI	FinnGen	Asthma related acute respiratory infections		Intercept	141	-0.000559011	0.00156676	-0.00362985	0.00251183	0.999441	0.996377	1.00251	0.721245
B1_ALL	COVID-19 HG	Hospitalized v not hospitalized	MV IVW	Cannabis use	113	-0.049763	0.167634	-0.378325	0.278799	0.951455	0.685008	1.32154	0.766577
B1_ALL	COVID-19 HG	Hospitalized v not hospitalized		Drinks per week	113	-0.309271	0.618978	-1.52247	0.903925	0.733982	0.218173	2.46928	0.617323	98.5915	110	0.774011
B1_ALL	COVID-19 HG	Hospitalized v not hospitalized		Lifetime smoking	113	0.651318	0.505845	-0.340138	1.64277	1.91807	0.711672	5.16949	0.197891
B1_ALL	COVID-19 HG	Hospitalized v not hospitalized	MV Egger	Cannabis use	113	-0.039004	0.220226	-0.470648	0.39264	0.961747	0.624598	1.48088	0.859423
B1_ALL	COVID-19 HG	Hospitalized v not hospitalized		Drinks per week	113	-0.31177	0.619866	-1.52671	0.903168	0.73215	0.21725	2.46741	0.61499	98.5858	109	0.752887
B1_ALL	COVID-19 HG	Hospitalized v not hospitalized		Lifetime smoking	113	0.657801	0.513115	-0.347904	1.66351	1.93054	0.706167	5.27778	0.199851
B1_ALL	COVID-19 HG	Hospitalized v not hospitalized		Intercept	113	-0.000470384	0.00624423	-0.0127091	0.0117683	0.99953	0.987371	1.01184	0.939951
B2_ALL_leave(out)_23andme	COVID-19 HG	Very severe hospitalized v population	MV IVW	Cannabis use	114	-0.0731248	0.0986896	-0.266557	0.120307	0.929485	0.766013	1.12784	0.458719
B2_ALL_leave(out)_23andme	COVID-19 HG	Very severe hospitalized v population		Drinks per week	114	-0.252745	0.332365	-0.90418	0.398689	0.776666	0.404874	1.48987	0.446988	109.93	111	0.510861
B2_ALL_leave(out)_23andme	COVID-19 HG	Very severe hospitalized v population		Lifetime smoking	114	1.28937	0.273008	0.754274	1.82447	3.6305	2.12607	6.19948	2.32591e-06
B2_ALL_leave(out)_23andme	COVID-19 HG	Very severe hospitalized v population	MV Egger	Cannabis use	114	-0.0538715	0.13043	-0.309515	0.201772	0.947554	0.733803	1.22357	0.679585
B2_ALL_leave(out)_23andme	COVID-19 HG	Very severe hospitalized v population		Drinks per week	114	-0.256635	0.332811	-0.908945	0.395674	0.77365	0.402949	1.48539	0.440639	109.879	110	0.48531
B2_ALL_leave(out)_23andme	COVID-19 HG	Very severe hospitalized v population		Lifetime smoking	114	1.30062	0.277516	0.756686	1.84455	3.67156	2.1312	6.32524	2.77728e-06
B2_ALL_leave(out)_23andme	COVID-19 HG	Very severe hospitalized v population		Intercept	114	-0.000770404	0.00341234	-0.00745859	0.00591779	0.99923	0.992569	1.00594	0.82138
B2_ALL_eur_leave(out)_23andme	COVID-19 HG	Hospitalized v population (European only)	MV IVW	Cannabis use	113	-0.116819	0.120572	-0.35314	0.119503	0.889747	0.702479	1.12694	0.332612
B2_ALL_eur_leave(out)_23andme	COVID-19 HG	Hospitalized v population (European only)		Drinks per week	113	-0.317181	0.374755	-1.0517	0.417338	0.728199	0.349343	1.51792	0.397346	98.9992	110	0.765035
B2_ALL_eur_leave(out)_23andme	COVID-19 HG	Hospitalized v population (European only)		Lifetime smoking	113	1.55104	0.307752	0.947847	2.15423	4.71638	2.58015	8.62129	4.6576e-07
B2_ALL_eur_leave(out)_23andme	COVID-19 HG	Hospitalized v population (European only)	MV Egger	Cannabis use	113	-0.155709	0.164089	-0.477323	0.165904	0.855808	0.620442	1.18046	0.342654
B2_ALL_eur_leave(out)_23andme	COVID-19 HG	Hospitalized v population (European only)		Drinks per week	113	-0.308978	0.375489	-1.04494	0.426982	0.734197	0.351714	1.53262	0.410584	98.8771	109	0.746184
B2_ALL_eur_leave(out)_23andme	COVID-19 HG	Hospitalized v population (European only)		Lifetime smoking	113	1.53153	0.312775	0.918492	2.14457	4.62525	2.50551	8.53838	9.75151e-07
B2_ALL_eur_leave(out)_23andme	COVID-19 HG	Hospitalized v population (European only)		Intercept	113	0.00139279	0.00398592	-0.00641962	0.0092052	1.00139	0.993601	1.00925	0.726768
C1_ALL	COVID-19 HG	COVID v self-reported negative	MV IVW	Cannabis use	114	0.0500772	0.0655604	-0.0784212	0.178576	1.05135	0.924575	1.19551	0.444967
C1_ALL	COVID-19 HG	COVID v self-reported negative		Drinks per week	114	-0.199498	0.241894	-0.67361	0.274614	0.819142	0.509865	1.31602	0.409523	115.771	111	0.359288
C1_ALL	COVID-19 HG	COVID v self-reported negative		Lifetime smoking	114	-0.173605	0.199868	-0.565345	0.218136	0.840629	0.568164	1.24376	0.385067
C1_ALL	COVID-19 HG	COVID v self-reported negative	MV Egger	Cannabis use	114	0.0581073	0.0857925	-0.110046	0.226261	1.05983	0.895793	1.2539	0.498216
C1_ALL	COVID-19 HG	COVID v self-reported negative		Drinks per week	114	-0.200808	0.243133	-0.677348	0.275733	0.81807	0.507962	1.3175	0.40885	115.749	110	0.335122
C1_ALL	COVID-19 HG	COVID v self-reported negative		Lifetime smoking	114	-0.168534	0.203736	-0.567856	0.230789	0.844903	0.566739	1.25959	0.408114
C1_ALL	COVID-19 HG	COVID v self-reported negative		Intercept	114	-0.000357536	0.00244844	-0.00515647	0.0044414	0.999643	0.994857	1.00445	0.883901
C2_ALL_leave(out)_23andme	COVID-19 HG	COVID v population (predominantly European)	MV IVW	Cannabis use	114	0.0364061	0.0582119	-0.0776893	0.150501	1.03708	0.925252	1.16242	0.531704
C2_ALL_leave(out)_23andme	COVID-19 HG	COVID v population (predominantly European)		Drinks per week	114	-0.118447	0.204954	-0.520157	0.283263	0.888299	0.594427	1.32745	0.563318	121.522	111	0.23286
C2_ALL_leave(out)_23andme	COVID-19 HG	COVID v population (predominantly European)		Lifetime smoking	114	0.126264	0.169371	-0.205702	0.458231	1.13458	0.814076	1.58127	0.455975
C2_ALL_leave(out)_23andme	COVID-19 HG	COVID v population (predominantly European)	MV Egger	Cannabis use	114	0.0218265	0.0767061	-0.128517	0.17217	1.02207	0.879398	1.18788	0.775991
C2_ALL_leave(out)_23andme	COVID-19 HG	COVID v population (predominantly European)		Drinks per week	114	-0.115976	0.205975	-0.519687	0.287736	0.890497	0.594707	1.3334	0.573396	121.427	110	0.214814
C2_ALL_leave(out)_23andme	COVID-19 HG	COVID v population (predominantly European)		Lifetime smoking	114	0.117616	0.172606	-0.220691	0.455923	1.12481	0.801965	1.57763	0.495609
C2_ALL_leave(out)_23andme	COVID-19 HG	COVID v population (predominantly European)		Intercept	114	0.000614942	0.00209498	-0.00349122	0.0047211	1.00062	0.996515	1.00473	0.769116
C2_ALL_eur_leave_23andme	COVID-19 HG	COVID v population (European only)	MV IVW	Cannabis use	113	0.00672332	0.0695566	-0.129608	0.143054	1.00675	0.87844	1.15379	0.922997
C2_ALL_eur_leave_23andme	COVID-19 HG	COVID v population (European only)		Drinks per week	113	-0.177144	0.221293	-0.610878	0.25659	0.837659	0.542874	1.29251	0.423423	102.121	110	0.691172
C2_ALL_eur_leave_23andme	COVID-19 HG	COVID v population (European only)		Lifetime smoking	113	0.184909	0.183023	-0.173816	0.543634	1.20311	0.840451	1.72225	0.31235
C2_ALL_eur_leave_23andme	COVID-19 HG	COVID v population (European only)	MV Egger	Cannabis use	113	0.0033778	0.0952391	-0.183291	0.190046	1.00338	0.832526	1.20931	0.971708
C2_ALL_eur_leave_23andme	COVID-19 HG	COVID v population (European only)		Drinks per week	113	-0.176492	0.221655	-0.610937	0.257952	0.838205	0.542842	1.29428	0.425888	102.119	109	0.666704
C2_ALL_eur_leave_23andme	COVID-19 HG	COVID v population (European only)		Lifetime smoking	113	0.18334	0.185546	-0.18033	0.547011	1.20122	0.834994	1.72808	0.323098
C2_ALL_eur_leave_23andme	COVID-19 HG	COVID v population (European only)		Intercept	113	0.000121371	0.00236017	-0.00450455	0.00474729	1.00012	0.995506	1.00476	0.958987
D1_ALL	COVID-19 HG	Predicted COVID from self-reported symptoms v self-reported negative	MV IVW	Cannabis use	114	0.172642	0.119225	-0.0610392	0.406324	1.18844	0.940786	1.50129	0.147607
D1_ALL	COVID-19 HG	Predicted COVID from self-reported symptoms v self-reported negative		Drinks per week	114	-0.712461	0.413346	-1.52262	0.0976961	0.490436	0.21814	1.10263	0.0847719	121.897	111	0.225696
D1_ALL	COVID-19 HG	Predicted COVID from self-reported symptoms v self-reported negative		Lifetime smoking	114	-0.0471143	0.342259	-0.717942	0.623713	0.953978	0.487755	1.86584	0.890512
D1_ALL	COVID-19 HG	Predicted COVID from self-reported symptoms v self-reported negative	MV Egger	Cannabis use	114	0.185184	0.156769	-0.122083	0.49245	1.20344	0.885075	1.63632	0.237502
D1_ALL	COVID-19 HG	Predicted COVID from self-reported symptoms v self-reported negative		Drinks per week	114	-0.71401	0.415379	-1.52815	0.100133	0.489677	0.216936	1.10532	0.0856262	121.88	110	0.206576
D1_ALL	COVID-19 HG	Predicted COVID from self-reported symptoms v self-reported negative		Lifetime smoking	114	-0.0397311	0.348908	-0.72359	0.644128	0.961048	0.485008	1.90433	0.909339
D1_ALL	COVID-19 HG	Predicted COVID from self-reported symptoms v self-reported negative		Intercept	114	-0.000522224	0.00421255	-0.00877883	0.00773438	0.999478	0.99126	1.00776	0.90134
FinnGen Outcome Abbreviations:
J10_UPPERINFEC	Acute Upper Respiratory Infections
ASTHMA_ARI	Asthma related acute respiratory infections
J10_ASTHMACOPDKELA	Asthma/COPD (Kela code 203)
ASTHMA_INFECTIONS	Asthma related infections
ASTHMA_PAS	Asthma-related pneumonia or sepsis
ASTHMA_PNEUMONIA	Asthma-related pneumonia
J10_PNEUMOBACT	Bacterial pneumonia
J10_BRONCHITIS	Acute bronchitis
BRONCHITIS	Bronchitis
J10_LOWCHRON	Chronic Lower Respiratory Diseases
J10_COLD	Acute nasopharyngitis (common cold)
J10_INFLUENZA	Influenza
J10_INFLUPNEU	Influenza and Pneumonia
J10_PNEUMONIA	All Pneumoniae
J10_VIRALPNEUMO	Viral Pneumonia
VIRALPNEUMOKNOWN	Viral Pneumonia (known virus, not influenza)
COVID-19 HGI Abbreviations:
A2_ALL_leave_23andme	Very severe respiratory confirmed covid v population
B1_ALL	Hospitalized v not hospitalized
B2_ALL_eur_leave_23andme	Hospitalized v population (European only)
B2_ALL_leave_23andme	Very severe hospitalized v population
C1_ALL_leave_23andme	COVID v self-reported negative
C2_ALL_eur_leave_23andme	COVID v population (European only)
C2_ALL_leave_23andme	COVID v population (predominantly European)
D1_ALL	Predicted COVID from self-reported symptoms v self-reported negative
Analysis abbreviations:
nsnp	number of single nucleiotide polymorphisms (snp) used as instrument
beta	Mendelian randomization (MR) analysis effect
se	standard error of MR beta
CI	confidence interval of effect (bound)
OR	odds ratio (for binary outcome) equal to exponentiated beta
pval	p-value of relevant statistic
Q	heterogeneity Q statistic
Q df	Q statistic degrees of freedom
Q pval	Q statistic p-value
